# Structured Codes and Free-Text Notes: Measuring Information Complementarity in Electronic Health Records

**DOI:** 10.1101/2024.10.28.24316294

**Authors:** Tom M Seinen, Jan A Kors, Erik M van Mulligen, Peter R Rijnbeek

**Affiliations:** Department of Medical Informatics, Erasmus University Medical Center, Rotterdam, The Netherlands

**Keywords:** Natural Language Processing, Named Entity Recognition, Clinical Concept Extraction, Machine Learning, Electronic Health Records, Word Embeddings, Clinical Concept Similarity, Text Mining

## Abstract

**Background:** Electronic health records (EHRs) consist of both structured data (e.g., diagnostic codes) and unstructured data (e.g., clinical notes). It’s commonly believed that unstructured clinical narratives provide more comprehensive information. However, this assumption often lacks large-scale validation and direct validation methods.

**Objective:** This study aims to quantitatively compare the information in structured and unstructured EHR data and directly validate whether unstructured data offers more extensive information across a patient population.

**Methods:** We analyzed both structured and unstructured data from patient records and visits in a large Dutch primary care EHR database between January 2021 and January 2024. Clinical concepts were identified from free-text notes using an extraction framework tailored for Dutch and compared with concepts from structured data. Concept embeddings were generated to measure semantic similarity between structured and extracted concepts through cosine similarity. A similarity threshold was systematically determined via annotated matches and minimized weighted Gini impurity. We then quantified the concept overlap between structured and unstructured data across various concept domains and patient populations.

**Results:** In a population of 1.8 million patients, 42% of structured concepts in patient records and 25% in individual visits had similar matches in unstructured data. Conversely, only 13% of extracted concepts from records and 7% from visits had similar structured counterparts. Condition concepts had the highest overlap, followed by measurements and drug concepts. Subpopulation visits, such as those with chronic conditions or psychological disorders, showed different proportions of data overlap, indicating varied reliance on structured versus unstructured data across clinical contexts.

**Conclusions:** Our study demonstrates the feasibility of quantifying the information difference between structured and unstructured data, showing that the unstructured data provides important additional information in the studied database and populations. Despite some limitations, our proposed methodology proves versatile, and its application can lead to more robust and insightful observational clinical research.

## Supplementary Table 3 for "Structured Codes and Free-Text Notes: Measuring Information Complementarity in Electronic Health Records"

GROUP	SAMPLE	FROM	TO	SOURCE_DOMAIN	SOURCE_NAME	TARGET_DOMAIN	TARGET_ID	TARGET_NAME	MAX_SIM	LABEL
Record	Structured	0.95	1	Condition	Infectieuze conjunctivitis	Condition	C0497209	infectieuze conjunctivitis; infectieuze ontsteking van bindvlies van oog; infectieuze onsteking van bindvlies van oog; infectieuze bindvliesontsteking; conjunctivitis; infectieziekte; infectieziekte; conjunctivitis; conjunctivitis infectieziekte; infectieziekte conjunctivitis; conjunctivitis infectieus	0.9986	1
Record	Structured	0.95	1	Measurement	Urinesediment	Observation	C2945609	urinesediment	0.9975	1
Record	Structured	0.95	1	Procedure	Bloedonderzoek	Observation	C0702196	bloedonderzoek	0.9974	1
Record	Structured	0.95	1	Condition	Contusio cerebri	Condition	C0750971	contusio cerebri; hersenkneuzing; contusie; cerebraal; cerebraal; contusie; contusie cerebraal; cerebraal contusie	0.9962	1
Record	Structured	0.95	1	Procedure	Pneumokokken vaccinatie	Procedure	C0419707	vaccinatie tegen Streptococcus pneumoniae; vaccinatie tegen pneumokokken; vaccinatie tegen pneumokok; pneumokokkenvaccinatie	0.996	1
Record	Structured	0.95	1	Measurement	Glucose urine	Measurement	C0004076	bepaling van glucose in urine; glucose urine; urine glucose	0.9939	1
Record	Structured	0.95	1	Condition	Maligniteit ovarium	Condition	C1140680	primair maligne neoplasma van ovarium; maligne neoplasma van ovarium; primaire maligniteit van eierstok; eierstokkanker; kanker in eierstok; Maligniteit ovarium; Ovariumkanker; Tumor van het ovarium; Ovariumcarcinoom; ca eierstok; eierstokkanker NAO; kanker van de eierstok; maligne neoplasma van de eierstok	0.9929	1
Record	Structured	0.95	1	Drug	LORAZEPAM	Drug	C0024002	lorazepam	0.992	1
Record	Structured	0.95	1	Observation	Koemelkallergie	Observation	C4758639	koemelkeiwitallergie; allergie voor koemelkeiwit; koemelkallergie	0.9914	1
Record	Structured	0.95	1	Device	INCONTINENTIE	Condition	C0021167	incontinentie; incontinentie NAO	0.9868	1
Record	Structured	0.95	1	Observation	Broomperidol	Drug	C0054138	Bromperidol; Bromperidol (substance); Bromperidol substance	0.9814	1
Record	Structured	0.95	1	Device	KALIUMCHLORIDE	Drug	C0032825	kaliumchloride; KCl; potassium chloride	0.973	1
Record	Structured	0.95	1	Measurement	International normalised ratio (PT-INR)	Measurement	C0525032	International normalized ratio; International normalised ratio; INR - Internationalised ratio; INR - Internationalized ratio; Internationalised ratio; Internationalized ratio; International normalized ratio (qualifier value); International normalized ratio (observable entity); INR (International normalized ratio); INR (International normalised ratio); International normalised ratio (procedure); INR Internationalised ratio; INR Internationalized ratio; International normalized ratio qualifier value ; International normalized ratio observable entity ; INR International normalized ratio ; INR International normalised ratio ; International normalised ratio procedure ; INR; Ratio, internationale genormaliseerde; Ratio internationale genormaliseerde; BCR; internationale genormaliseerde ratio	0.9729	1
Record	Structured	0.95	1	Observation	Ovariumcarcinoom in familie-anamnese	Observation	C0559120	eierstokkanker in familie	0.9685	1
Record	Structured	0.95	1	Observation	Klachten, vragen patiÃ«nt (CVRM): hoofdpijn	Condition	C0439024	klachten van hoofdpijn	0.9679	1
Record	Structured	0.95	1	Procedure	Andere therapeutische verrichting	Procedure	C0087111	therapeutische verrichting; Andere therapeutische verrichting; TherapieÃ«n; therapeutische verrichtingen NAO	0.9599	1
Record	Structured	0.95	1	Condition	Post-traumatische stressstoornis	Condition	C2733207	complexe posttraumatische stressstoornis; complexe postÂ­trauÂ­maÂ­tiÂ­sche-stressstoornis; complexe postÂ­trauÂ­maÂ­tiÂ­sche stressstoornis; complexe posttraumatische-stressstoornis; complexe PTSS	0.9587	1
Record	Structured	0.95	1	Device	VERVOLG UITGIFTE DIABETES	Condition	C0011860	diabetes mellitus type 2; NIDDM ("Non-Insulin-Dependent Diabetes Mellitus"); 'Maturity-onset' diabetes mellitus; Diabetes mellitus, 'adult-onset'; Diabetes mellitus, 'maturity-onset'; Diabetes mellitus, 'slow-onset'; Diabetes mellitus, ketose-resistente; Diabetes mellitus, niet-insulineafhankelijke; Diabetes mellitus, stabiele; MODY ("maturity-onset diabetes of the young"); Mellitus, niet-insulineafhankelijke diabetes; Niet-insulineafhankelijke diabetes mellitus; NIDDM "Non Insulin Dependent Diabetes Mellitus" ; 'Maturity onset' diabetes mellitus; Diabetes mellitus 'adult onset'; Diabetes mellitus 'maturity onset'; Diabetes mellitus 'slow onset'; Diabetes mellitus ketose resistente; Diabetes mellitus niet insulineafhankelijke; Diabetes mellitus stabiele; MODY "maturity onset diabetes of the young" ; Mellitus niet insulineafhankelijke diabetes; Niet insulineafhankelijke diabetes mellitus; Niet-insuline-afhankelijke diabetes mellitus; Niet insuline afhankelijke diabetes mellitus; NIDDM; diabetes; adult-onset; diabetes; diabetes; NIDDM; diabetes; adult-onset; diabetes; maturity-onset; diabetes; niet-insuline-afhankelijk; diabetes; niet-ketotisch; diabetes; type II; maturity-onset; diabetes; niet-insuline-afhankelijk; diabetes; niet-ketotisch; diabetes; type II; diabetes; NIDDM diabetes; adult onset diabetes; diabetes NIDDM; diabetes adult onset; diabetes maturity onset; diabetes niet insuline afhankelijk; diabetes niet ketotisch; diabetes type II; maturity onset diabetes; niet insuline afhankelijk diabetes; niet ketotisch diabetes; type II diabetes; NIADM; diabetes mellitus insuline-onafhankelijk; diabetes mellitus, ouderdoms; ouderdomsdiabetes; type II diabetes mellitus; type 2 diabetes mellitus; diabetes mellitus insuline onafhankelijk; diabetes mellitus ouderdoms; Niet insuline-afhankelijke diabetes; Niet insuline afhankelijke diabetes	0.9585	1
Record	Structured	0.95	1	Condition	Cataract/staar	Condition	C0086543	vorm van cataract; lenstroebeling; grijze staar; grauwe staar; staar; Cataract/staar; Cataract staar; Cataract, niet gespecificeerd; Cataract niet gespecificeerd; cataract; oogziekte; oogziekte; cataract; cataract oogziekte; oogziekte cataract; cataract NAO; cataract niet-gespecificeerd; cataracten; niet-gespecificeerd cataract; niet gespecificeerd cataract	0.9583	1
Record	Structured	0.95	1	Measurement	Activ. partial tromboplastinetijd (APTT), sec	Measurement	C0030605	Partial thromboplastin time, activated; Partial thromboplastin time activated; APTT; PTT - Partial thromboplastin time; PTT, activated; PTT assay; APTT - Activated partial thromboplastin time; Partial thromboplastin time, activated (procedure); Activated partial thromboplastin time (procedure); Partial thromboplastin time activated (procedure); PTT Partial thromboplastin time; PTT activated; APTT Activated partial thromboplastin time; Partial thromboplastin time activated procedure ; Activated partial thromboplastin time procedure ; Activated partial thromboplastin time; PTT; Tromboplastinetijd, geactiveerde partiÃ«le; Tromboplastinetijd, partiÃ«le; Tromboplastinetijd geactiveerde partiÃ«le; Tromboplastinetijd partiÃ«le; geactiveerde partiÃ«le tromboplastinetijd	0.9579	1
Record	Structured	0.95	1	Measurement	Erytroblasten	Observation	C0014762	kernhoudende erytrocyt; erythroblastus; erytroblast; Erythroblast; Erythroblasten; Erytrocyt, kernhoudende; Erytrocyt kernhoudende; erytroblasten; kernhoudende rode bloedcellen	0.9566	1
Record	Structured	0.95	1	Observation	Opmerk. bijzonderheden voedingspatroon: vegetarisch	Procedure	C0311164	vegetarisch dieet; Vegetarisme; Dieet, vegetarisch; Dieet vegetarisch	0.9561	1
Record	Structured	0.95	1	Drug	ISOSORBIDEMONONITRAAT	Drug	C0064079	isosorbidemononitraat; isosorbide mononitrate	0.9551	1
Record	Structured	0.95	1	Device	VERVOLG UITGIFTE DIABETES	Condition	C0011854	diabetes mellitus type 1; IDDM ("Insulin-Dependent Diabetes Mellitus"); Diabetes mellitus, 'sudden-onset'; Diabetes mellitus, brittle; Diabetes mellitus, insuline-afhankelijke; Diabetes mellitus, juveniele; Diabetes mellitus, ketose-gevoelige; Insuline-afhankelijke diabetes mellitus; Mellitus, insuline-afhankelijke diabetes; IDDM "Insulin Dependent Diabetes Mellitus" ; Diabetes mellitus 'sudden onset'; Diabetes mellitus brittle; Diabetes mellitus insuline afhankelijke; Diabetes mellitus juveniele; Diabetes mellitus ketose gevoelige; Insuline afhankelijke diabetes mellitus; Mellitus insuline afhankelijke diabetes; diabetes; insuline-afhankelijk; diabetes; juvenile-onset; diabetes; type I; insuline-afhankelijk; diabetes; juvenile-onset; diabetes; type I; diabetes; diabetes insuline afhankelijk; diabetes juvenile onset; diabetes type I; insuline afhankelijk diabetes; juvenile onset diabetes; type I diabetes; Immuungemedieerde diabetes; IADM; diabetes mellitus insuline-afhankelijk; diabetes mellitus, juveniel; insuline-afhankelijke diabeet; juveniele diabetes; type I diabetes mellitus; type 1 diabetes mellitus; diabetes mellitus insuline afhankelijk; diabetes mellitus juveniel; insuline afhankelijke diabeet; Insuline-afhankelijke diabetes; Insuline afhankelijke diabetes	0.9546	0
Record	Structured	0.95	1	Drug	ENALAPRIL TABLET 5MG	Drug	C1123178	enalapril 5 MG	0.9544	1
Record	Structured	0.95	1	Procedure	Sectio caesarea	Procedure	C0473296	electieve sectio caesarea; electieve keizersnede; electieve keizersnee	0.9532	1
Record	Structured	0.95	1	Device	KALIUM	Observation	C0032821	kalium; potassium	0.9529	1
Record	Structured	0.95	1	Drug	TERBINAFINE TABLET 250MG	Drug	C0980501	Terbinafine 250 mg oral tablet; Terbinafine 250mg tablet; Product containing terbinafine 250 mg/1 each oral tablet (clinical drug); Product containing terbinafine 250 mg/1 each oral tablet; Product containing only terbinafine 250 mg/1 each oral tablet (clinical drug); Product containing only terbinafine 250 mg/1 each oral tablet; Product containing precisely terbinafine (as terbinafine hydrochloride) 250 milligram/1 each conventional release oral tablet (clinical drug); Product containing precisely terbinafine (as terbinafine hydrochloride) 250 milligram/1 each conventional release oral tablet; Terbinafine hydrochloride 250mg tablet (product); Terbinafine hydrochloride 250mg tablet; Terbinafine 250mg tablet (product); Terbinafine 250mg tablet (substance); Terbinafine (as terbinafine hydrochloride) 250 mg oral tablet; Product containing terbinafine 250 mg 1 each oral tablet clinical drug ; Product containing terbinafine 250 mg 1 each oral tablet; Product containing only terbinafine 250 mg 1 each oral tablet clinical drug ; Product containing only terbinafine 250 mg 1 each oral tablet; Product containing precisely terbinafine as terbinafine hydrochloride 250 milligram 1 each conventional release oral tablet clinical drug ; Product containing precisely terbinafine as terbinafine hydrochloride 250 milligram 1 each conventional release oral tablet; Terbinafine hydrochloride 250mg tablet product ; Terbinafine 250mg tablet product ; Terbinafine 250mg tablet substance ; Terbinafine as terbinafine hydrochloride 250 mg oral tablet; terbinafine HCl 250 MG Oral Tablet; terbinafine (as terbinafine HCl) 250 MG Oral Tablet; terbinafine as terbinafine HCl 250 MG Oral Tablet	0.9514	1
Record	Structured	0.95	1	Drug	TOLBUTAMIDE AUROBINDO TABLET 500MG	Drug	C0690604	Tolbutamide 500 mg oral tablet; Tolbutamide 500mg tablet; Product containing tolbutamide 500 mg/1 each oral tablet; Product containing tolbutamide 500 mg/1 each oral tablet (clinical drug); Product containing only tolbutamide 500 mg/1 each oral tablet (clinical drug); Product containing only tolbutamide 500 mg/1 each oral tablet; Product containing precisely tolbutamide 500 milligram/1 each conventional release oral tablet (clinical drug); Product containing precisely tolbutamide 500 milligram/1 each conventional release oral tablet; Tolbutamide 0.5g tablet (product); Tolbutamide 0.5g tablet; Tolbutamide 500mg tablet (product); Tolbutamide 500mg tablet (substance); Product containing tolbutamide 500 mg 1 each oral tablet; Product containing tolbutamide 500 mg 1 each oral tablet clinical drug ; Product containing only tolbutamide 500 mg 1 each oral tablet clinical drug ; Product containing only tolbutamide 500 mg 1 each oral tablet; Product containing precisely tolbutamide 500 milligram 1 each conventional release oral tablet clinical drug ; Product containing precisely tolbutamide 500 milligram 1 each conventional release oral tablet; Tolbutamide 0 5g tablet product ; Tolbutamide 0 5g tablet; Tolbutamide 500mg tablet product ; Tolbutamide 500mg tablet substance	0.9502	1
Record	Structured	0.95	1	Procedure	Ander diagnostisch onderzoek	Procedure	C0430022	diagnostische verrichting; diagnostiek; Ander diagnostisch onderzoek; diagnostische procedure; diagnostische procedure NAO	0.95	1
Record	Structured	0.9	0.95	Drug	AMITRIPTYLINE	Drug	C0002600	amitriptyline; amitryptiline	0.9483	1
Record	Structured	0.9	0.95	Device	VOORLICHTING DIABETES	Condition	C0241863	diabetisch	0.9427	1
Record	Structured	0.9	0.95	Procedure	Urineonderzoek	Measurement	C1533688	Urine screening NOS (procedure); Urine screening; Urine screen; Urine: [screening] or [screen]; Urine: [screening] or [screen] (procedure); Urine screening NOS procedure ; Urine screening or screen ; Urine screening or screen procedure ; Urine screening (procedure); Urine screening procedure	0.9425	1
Record	Structured	0.9	0.95	Condition	Constitutioneel eczeem	Metadata	C0263227	Allergic (intrinsic) eczema; Intrinsic allergic eczema (disorder); Allergic (intrinsic) eczema (disorder); Allergic intrinsic eczema; Intrinsic allergic eczema disorder ; Allergic intrinsic eczema disorder ; Intrinsic allergic eczema; intrinsiek; eczeem; eczeem; intrinsiek; intrinsiek eczeem; eczeem intrinsiek	0.9411	1
Record	Structured	0.9	0.95	Procedure	Covid-19 vaccinatie	Procedure	C5203672	vaccinatie tegen severe acute respiratory syndrome coronavirus 2; vaccinatie tegen 'Severe acute respiratory syndrome'-coronavirus 2; vaccinatie met antigeen van 'Severe acute respiratory syndrome'-coronavirus 2; vaccinatie tegen 'Severe acute respiratory syndrome' coronavirus 2; vaccinatie met antigeen van 'Severe acute respiratory syndrome' coronavirus 2; vaccinatie tegen COVID-19-virus; vaccinatie tegen SARS-CoV-2; vaccinatie tegen SARS-coronavirus 2; vaccinatie tegen COVID-19; toedienen van vaccin tegen SARS-CoV-2; actieve immunisatie tegen COVID-19; vaccinatie met COVID-19-antigeen; vaccinatie met antigeen van SARS-coronavirus 2; vaccinatie met antigeen van SARS-CoV-2; coronavaccinatie; vaccinatie tegen COVID 19 virus; vaccinatie tegen SARS CoV 2; vaccinatie tegen SARS coronavirus 2; vaccinatie tegen COVID 19; toedienen van vaccin tegen SARS CoV 2; actieve immunisatie tegen COVID 19; vaccinatie met COVID 19 antigeen; vaccinatie met antigeen van SARS coronavirus 2; vaccinatie met antigeen van SARS CoV 2; COVID-19 immunisatie; Immunisatie tegen COVID-19; Immunisatie tegen SARS-CoV-2; COVID 19 immunisatie; Immunisatie tegen COVID 19; Immunisatie tegen SARS CoV 2	0.9331	1
Record	Structured	0.9	0.95	Measurement	Rapid plasma reagine (RPR) kwantitatief	Measurement	C0201405	Rapid plasma reagin test; RPR test; Rapid plasma reagin test (procedure); Rapid plasma reagin test procedure ; rapid plasma reagine test; RPR	0.9305	1
Record	Structured	0.9	0.95	Condition	Chronische rinosinusitis	Condition	C0746757	chronische neusverstopping	0.9304	1
Record	Structured	0.9	0.95	Observation	Aanvullende geg. anamn/onderz (CVRM): jicht	Condition	C0018099	jicht; Jicht, niet gespecificeerd; Jicht niet gespecificeerd; jicht; bij; jicht bij; jicht, niet-gespecificeerd	0.9303	1
Record	Structured	0.9	0.95	Observation	Hepatitis B confirmation test: POSITIEF	Measurement	C0856706	hepatitis B positief	0.9291	1
Record	Structured	0.9	0.95	Drug	OXAZEPAM TEVA TABLET 10MG	Drug	C0979175	Oxazepam 10 mg oral tablet; Oxazepam 10mg tablet; Product containing oxazepam 10 mg/1 each oral tablet; Product containing oxazepam 10 mg/1 each oral tablet (clinical drug); Product containing only oxazepam 10 mg/1 each oral tablet (clinical drug); Product containing only oxazepam 10 mg/1 each oral tablet; Product containing precisely oxazepam 10 milligram/1 each conventional release oral tablet (clinical drug); Product containing precisely oxazepam 10 milligram/1 each conventional release oral tablet; Oxazepam 10mg tablet (product); Oxazepam 10mg tablet (substance); Product containing oxazepam 10 mg 1 each oral tablet; Product containing oxazepam 10 mg 1 each oral tablet clinical drug ; Product containing only oxazepam 10 mg 1 each oral tablet clinical drug ; Product containing only oxazepam 10 mg 1 each oral tablet; Product containing precisely oxazepam 10 milligram 1 each conventional release oral tablet clinical drug ; Product containing precisely oxazepam 10 milligram 1 each conventional release oral tablet; Oxazepam 10mg tablet product ; Oxazepam 10mg tablet substance	0.9266	1
Record	Structured	0.9	0.95	Drug	APIXABAN TABLET 5MG	Drug	C3530474	apixaban 5 MG [Eliquis]; apixaban 5 MG Eliquis	0.9251	1
Record	Structured	0.9	0.95	Observation	Opmerkingen diÃ«tiste (DM2): eet onregelmatig	Observation	C0558130	eet onregelmatig	0.9251	1
Record	Structured	0.9	0.95	Observation	Vitamine B3 (nicotinezuur)	Drug	C0027996	vitamine B3; nicotinezuur; niacine; niacin	0.9239	1
Record	Structured	0.9	0.95	Device	TWEEDE UITGIFTE DIABETES	Condition	C0011849	diabetes mellitus; diabetes; suikerziekte; Mellitus, diabetes; Mellitus diabetes; Niet gespecificeerde diabetes mellitus; diabetes mellitus NAO	0.9227	1
Record	Structured	0.9	0.95	Measurement	Hemoglobine A2, %	Measurement	C0474543	Haemoglobin A2 measurement; Hemoglobin A2 level; Haemoglobin A2 level; Hemoglobin A2 measurement (procedure); Haemoglobin A2 level (procedure); Hemoglobin A2 measurement procedure ; Haemoglobin A2 level procedure ; Hemoglobin A2 measurement; hemoglobine A2	0.9199	1
Record	Structured	0.9	0.95	Drug	TOLBUTAMIDE APOTEX TABLET 500MG	Drug	C0990856	tolbutamide 500 MG	0.9153	1
Record	Structured	0.9	0.95	Device	NENATAL BREAST MILK FORTIFIER	Observation	C0452743	opvolgmelk	0.915	1
Record	Structured	0.9	0.95	Condition	Ernstige depressieve stoornis, herhaalde episode, in partiele of volledige remissie	Condition	C0154409	recidiverende episode van depressieve stoornis; recidiverende majeure depressie; recidiverende episode van majeure depressie; recidiverende depressie; recidiverende episode van depressie; ernstige depressieve stoornis, recidiverend; depressieve stoornis, recidiverend, ernst niet-gespecificeerd; ernstige depressieve stoornis recidiverend; depressieve stoornis recidiverend ernst niet gespecificeerd	0.9144	1
Record	Structured	0.9	0.95	Device	MACROGOL 300	Drug	C0032479	forlax; macrogol 4000; polyethylene glycol 4000	0.9136	1
Record	Structured	0.9	0.95	Procedure	Ander laboratoriumonderzoek	Measurement	C0022885	laboratoriumverrichtingen - algemeen; laboratoriumonderzoek; laboratoriumverrichtingen algemeen; laboratoriumtest; laboratorium; test; test; laboratorium; laboratorium test; test laboratorium; labtest	0.9127	1
Record	Structured	0.9	0.95	Procedure	Stoppen met roken gedragsmatig en UR-middelen	Observation	C0425310	gestopt met roken	0.9102	1
Record	Structured	0.9	0.95	Procedure	Sterilisatie man	Procedure	C3839105	sterilisatie; sterilisatie (mensen); sterilisatie mensen	0.9086	1
Record	Structured	0.9	0.95	Condition	Artrose/spondylose	Condition	C0949690	spondylartritis; spondyloartritis; spondylartrose; Artritis, spinale; arthritis, spinale; Spinale artritis; Spinale arthritis; Spondylarthritis; Artritis spinale; arthritis spinale	0.9058	1
Record	Structured	0.9	0.95	Measurement	Perifeer (enkel) oedeem, pitting	Condition	C0747962	pretibiaal oedeem	0.904	1
Record	Structured	0.9	0.95	Measurement	M.C.H.C., mmol/l	Unit	C1532563	mmol/L; Millimole/liter; millimole/litre; millimolar; Millimole/liter (qualifier value); mmol/L (qualifier value); mcmol/mL; Micromole/milliliter; Micromole/millilitre; Micromole per milliliter; Micromole per millilitre; Micromole/milliliter (qualifier value); umol/mL; mmol L; Millimole liter; millimole litre; Millimole liter qualifier value ; mmol L qualifier value ; mcmol mL; Micromole milliliter; Micromole millilitre; Micromole milliliter qualifier value ; umol mL	0.9035	0
Record	Structured	0.9	0.95	Condition	Allergische conjunctivitis	Condition	C0271294	chronische allergische conjunctivitis	0.9025	1
Record	Structured	0.9	0.95	Device	INCONTINENTIEMATERIAAL	Meas Value	C0231238	Incontinent; Incontinent (qualifier value); Incontinent qualifier value	0.9014	1
Record	Structured	0.9	0.95	Measurement	Perifeer (enkel) oedeem, pitting	Condition	C0235886	Edema of leg; Oedema of leg; Edema of leg (finding); Edema of leg finding ; Leg edema; Leg oedema; benen; oedeem; oedeem; benen; benen oedeem; oedeem benen; oedeem van de benen; beenoedeem; oedeem van benen	0.9014	1
Record	Structured	0.9	0.95	Observation	Opmerk. bijzonderheden voedingspatroon: Gezonde voeding	Procedure	C0419178	dieetvoorschriften; dieet	0.9013	1
Record	Structured	0.9	0.95	Drug	PYRAZINAMIDE CF TABLET 500MG	Drug	C1186764	pyrazinamide 500 MG	0.9009	1
Record	Structured	0.85	0.9	Observation	Pneumokokken vaccinatie	Drug	C0358314	pneumokokkenvaccin; vaccin tegen Streptococcus pneumoniae; vaccin tegen pneumokok; vaccin tegen Pneumococcus	0.8996	1
Record	Structured	0.85	0.9	Device	TWEEDE UITGIFTE INCONTINENTIE	Condition	C0042024	urine-incontinentie; urine incontinentie; Urine-incontinentie [ex. P12]; Urine incontinentie ex P12 ; Incontinentia urinae; Niet gespecificeerde urine-incontinentie; Niet gespecificeerde urine incontinentie; blaas; zwak; incontinentie; urine; urine; incontinentie; zwak; blaas; blaas zwak; incontinentie urine; zwak blaas; blaasincontinentie; niet-specifieke urine-incontinentie; onvrijwillige mictie; onvrijwillige urinelozing; niet specifieke urine incontinentie	0.8969	1
Record	Structured	0.85	0.9	Procedure	Administratieve handeling	Observation	C0184665	administratieve verrichting	0.8943	1
Record	Structured	0.85	0.9	Drug	LAMOTRIGINE DISPERTABLET 25MG	Drug	C0691061	Lamotrigine 100 mg oral tablet; Lamotrigine 100mg tablet; Product containing lamotrigine 100 mg/1 each oral tablet; Product containing lamotrigine 100 mg/1 each oral tablet (clinical drug); Product containing only lamotrigine 100 mg/1 each oral tablet (clinical drug); Product containing only lamotrigine 100 mg/1 each oral tablet; Product containing precisely lamotrigine 100 milligram/1 each conventional release oral tablet (clinical drug); Product containing precisely lamotrigine 100 milligram/1 each conventional release oral tablet; Lamotrigine 100mg tablet (product); Lamotrigine 100mg tablet (substance); Product containing lamotrigine 100 mg 1 each oral tablet; Product containing lamotrigine 100 mg 1 each oral tablet clinical drug ; Product containing only lamotrigine 100 mg 1 each oral tablet clinical drug ; Product containing only lamotrigine 100 mg 1 each oral tablet; Product containing precisely lamotrigine 100 milligram 1 each conventional release oral tablet clinical drug ; Product containing precisely lamotrigine 100 milligram 1 each conventional release oral tablet; Lamotrigine 100mg tablet product ; Lamotrigine 100mg tablet substance	0.8926	1
Record	Structured	0.85	0.9	Procedure	Sectio caesarea	Observation	C0475603	partus via spoedkeizersnede; partus via spoedeisende sectio caesarea; bevalling via spoedkeizersnede; partus via spoedsectio caesarea; partus via spoedsectio; Bevalling door middel van spoed-keizersnede; Bevalling door middel van spoed-keizersnee; Bevalling door middel van spoed keizersnede; Bevalling door middel van spoed keizersnee	0.8914	1
Record	Structured	0.85	0.9	Drug	HALOPERIDOL TABLET 5MG	Drug	C0986407	haloperidol 2 MG	0.8906	1
Record	Structured	0.85	0.9	Condition	Multiple sclerose	Condition	C0235962	multipele sclerose verergerd; MS verergerd	0.8886	1
Record	Structured	0.85	0.9	Measurement	Enkel/armindex rechts	Measurement	C1328319	enkel-armindex; enkel armindex; EAI; enkel brachialis index; enkel brachialis test	0.8867	1
Record	Structured	0.85	0.9	Condition	Stoornis van de geslachtsidentiteit in de adolescent of de volwassene	Condition	C0686346	genderdysforie	0.8858	1
Record	Structured	0.85	0.9	Device	VOORLICHTING INCONTINENTIE	Condition	C0042025	stressincontinentie; Stress-incontinentie; Stress incontinentie; Incontinentie, stress-; Incontinentie stress ; incontinentie; stress; incontinentie; urine, stress; stress; incontinentie; urine; incontinentie, stress; incontinentie stress; incontinentie urine stress; urine incontinentie stress; stress-urine-incontinentie; stress urine incontinentie	0.8856	1
Record	Structured	0.85	0.9	Observation	Termijn vervolgconsult (DM2): zo nodig	Observation	C0589120	follow-up; follow up	0.8843	1
Record	Structured	0.85	0.9	Measurement	Methylmalonzuur, micromol/l	Unit	C1532563	mmol/L; Millimole/liter; millimole/litre; millimolar; Millimole/liter (qualifier value); mmol/L (qualifier value); mcmol/mL; Micromole/milliliter; Micromole/millilitre; Micromole per milliliter; Micromole per millilitre; Micromole/milliliter (qualifier value); umol/mL; mmol L; Millimole liter; millimole litre; Millimole liter qualifier value ; mmol L qualifier value ; mcmol mL; Micromole milliliter; Micromole millilitre; Micromole milliliter qualifier value ; umol mL	0.8838	0
Record	Structured	0.85	0.9	Procedure	Sectio caesarea	Observation	C0475172	voorgeschiedenis met sectio caesarea; keizersnede in anamnese; keizersnee in anamnese; sectio caesarea in anamnese	0.8835	1
Record	Structured	0.85	0.9	Drug	PARACETAMOL ZETPIL 500MG	Drug	C0691089	Acetaminophen 500 mg oral tablet; Paracetamol 500mg tablet; Paracetamol 500 mg oral tablet; Product containing paracetamol 500 mg/1 each oral tablet (clinical drug); Product containing acetaminophen 500 mg/1 each oral tablet; Product containing paracetamol 500 mg/1 each oral tablet; Product containing only paracetamol 500 mg/1 each oral tablet (clinical drug); Product containing only acetaminophen 500 mg/1 each oral tablet; Product containing only paracetamol 500 mg/1 each oral tablet; Product containing precisely paracetamol 500 milligram/1 each conventional release oral tablet (clinical drug); Product containing precisely paracetamol 500 milligram/1 each conventional release oral tablet; Acetaminophen 500mg tablet (product); Acetaminophen 500mg tablet; Paracetamol 500mg tablet (product); Paracetamol 500mg tablet (substance); Product containing paracetamol 500 mg 1 each oral tablet clinical drug ; Product containing acetaminophen 500 mg 1 each oral tablet; Product containing paracetamol 500 mg 1 each oral tablet; Product containing only paracetamol 500 mg 1 each oral tablet clinical drug ; Product containing only acetaminophen 500 mg 1 each oral tablet; Product containing only paracetamol 500 mg 1 each oral tablet; Product containing precisely paracetamol 500 milligram 1 each conventional release oral tablet clinical drug ; Product containing precisely paracetamol 500 milligram 1 each conventional release oral tablet; Acetaminophen 500mg tablet product ; Paracetamol 500mg tablet product ; Paracetamol 500mg tablet substance ; APAP 500 MG Oral Tablet	0.8783	1
Record	Structured	0.85	0.9	Condition	Intracerebrale bloeding	Metadata	C5234922	CVA; hemorragisch; accident; cerebrovasculair, hemorragisch; cerebrovasculair; accident, hemorragisch; hemorragisch; CVA; CVA hemorragisch; accident cerebrovasculair hemorragisch; cerebrovasculair accident hemorragisch; hemorragisch CVA; hemorragische beroerte	0.8776	1
Record	Structured	0.85	0.9	Device	CARESENS-N GLUCOSE TESTSTRIP	Measurement	C4761113	Glucosestriptest	0.8771	1
Record	Structured	0.85	0.9	Measurement	Alkalische fosfatase, U/l	Drug	C0002059	Alkaline phosphatase; Phosphomonoesterase; Alkaline phosphomonoesterase; Glycerophosphatase; ALP - Alkaline phosphatase; AP - Alkaline phosphatase; Alkaline phosphatase (substance); ALP Alkaline phosphatase; AP Alkaline phosphatase; Alkaline phosphatase substance	0.8766	1
Record	Structured	0.85	0.9	Procedure	Medicatie/recept/injectie	Procedure	C3469597	toediening van medicatie; medicatietoediening; medicijntoediening	0.8749	1
Record	Structured	0.85	0.9	Measurement	Pro brain natriuretic peptide (BNP), ng/l	Drug	C0754710	N-BNP - N-terminal pro brain natriuretic peptide; Pro-brain natriuretic peptide; Pro brain natriuretic peptide; Pro-brain natriuretic peptide (substance); NT-proBNP - N-terminal pro-B-type natriuretic peptide; N-terminal pro-B-type natriuretic peptide (substance); N-terminal pro-B-type natriuretic peptide; proBNP - pro-B-type natriuretic peptide; N BNP N terminal pro brain natriuretic peptide; Pro brain natriuretic peptide substance ; NT proBNP N terminal pro B type natriuretic peptide; N terminal pro B type natriuretic peptide substance ; N terminal pro B type natriuretic peptide; proBNP pro B type natriuretic peptide	0.8745	1
Record	Structured	0.85	0.9	Drug	PARACETAMOL TABLET 1000MG	Drug	C0691089	Acetaminophen 500 mg oral tablet; Paracetamol 500mg tablet; Paracetamol 500 mg oral tablet; Product containing paracetamol 500 mg/1 each oral tablet (clinical drug); Product containing acetaminophen 500 mg/1 each oral tablet; Product containing paracetamol 500 mg/1 each oral tablet; Product containing only paracetamol 500 mg/1 each oral tablet (clinical drug); Product containing only acetaminophen 500 mg/1 each oral tablet; Product containing only paracetamol 500 mg/1 each oral tablet; Product containing precisely paracetamol 500 milligram/1 each conventional release oral tablet (clinical drug); Product containing precisely paracetamol 500 milligram/1 each conventional release oral tablet; Acetaminophen 500mg tablet (product); Acetaminophen 500mg tablet; Paracetamol 500mg tablet (product); Paracetamol 500mg tablet (substance); Product containing paracetamol 500 mg 1 each oral tablet clinical drug ; Product containing acetaminophen 500 mg 1 each oral tablet; Product containing paracetamol 500 mg 1 each oral tablet; Product containing only paracetamol 500 mg 1 each oral tablet clinical drug ; Product containing only acetaminophen 500 mg 1 each oral tablet; Product containing only paracetamol 500 mg 1 each oral tablet; Product containing precisely paracetamol 500 milligram 1 each conventional release oral tablet clinical drug ; Product containing precisely paracetamol 500 milligram 1 each conventional release oral tablet; Acetaminophen 500mg tablet product ; Paracetamol 500mg tablet product ; Paracetamol 500mg tablet substance ; APAP 500 MG Oral Tablet	0.8727	1
Record	Structured	0.85	0.9	Observation	Functiebeperking/handicap	Observation	C0231170	beperking; Functiebeperking/handicap; Functiebeperking/handicap spijsverteringsorganen; Functiebeperking/handicap hartvaatstelsel; Functiebeperking/handicap bewegingsapparaat; Functiebeperking/handicap zenuwstelsel; Functiebeperking/handicap huid/subcutis; Functiebeperking/handicap geslachtsorganen vrouw; Functiebeperking/handicap bloed/lymfestelsel; Functiebeperking/handicap oog/adnexen; Functiebeperking/handicap oor; Functiebeperking/handicap psychische ziekte; Functiebeperking/handicap luchtwegen; Funct.beperking/handicap endocr. klieren/metabolisme/voeding; Functiebeperking/handicap urinewegen; Functiebeperking/handicap ten gevolge van zwangerschap; Functiebeperking/handicap geslachtsorganen man; Sociale functiebeperking/handicap; Functiebeperking handicap; Functiebeperking handicap spijsverteringsorganen; Functiebeperking handicap hartvaatstelsel; Functiebeperking handicap bewegingsapparaat; Functiebeperking handicap zenuwstelsel; Functiebeperking handicap huid subcutis; Functiebeperking handicap geslachtsorganen vrouw; Functiebeperking handicap bloed lymfestelsel; Functiebeperking handicap oog adnexen; Functiebeperking handicap oor; Functiebeperking handicap psychische ziekte; Functiebeperking handicap luchtwegen; Funct beperking handicap endocr klieren metabolisme voeding; Functiebeperking handicap urinewegen; Functiebeperking handicap ten gevolge van zwangerschap; Functiebeperking handicap geslachtsorganen man; Sociale functiebeperking handicap; invaliditeit NAO	0.8717	1
Record	Structured	0.85	0.9	Condition	Acute lymfatische leukemie (ALL)	Metadata	S21791000146109	recidief acute lymfatische leukemie; recidief ALL	0.867	1
Record	Structured	0.85	0.9	Device	ENSURE PLUS BANAAN	Device	C0218063	Ensure (substance); Ensure substance ; Ensure (product); Ensure; Ensure product	0.8659	1
Record	Structured	0.85	0.9	Measurement	Albumine bloed, g/l	Measurement	C0853248	bloed albumine	0.8655	1
Record	Structured	0.85	0.9	Procedure	Excisie/biopsie/dÃ©bridement/cauterisatie	Metadata	C0191357	excisiedebridement van verbrande huid; excisiedebridement van verbranding; excisiedebridement van brandwond; Excisie/biopsie/dÃ©bridement/cauterisatie; Excisie biopsie dÃ©bridement cauterisatie	0.8652	1
Record	Structured	0.85	0.9	Observation	Koolmonoxide hemoglobine	Measurement	C0201932	Carboxyhaemoglobin measurement; Carbon monoxide measurement; COHb measurement; Carboxyhemoglobin measurement (procedure); Carboxyhemoglobin measurement procedure ; Carboxyhemoglobin measurement; carboxyhemoglobine	0.8616	1
Record	Structured	0.85	0.9	Condition	Schaafwond/schram/blaar	Condition	C1384489	schram; krabeffecten; krabsporen	0.8601	1
Record	Structured	0.85	0.9	Device	DERMASENCE MEDIZINAL SHAMPOO	Observation	C0150765	Shampoo; Shampoo (substance); Shampoo substance	0.8556	1
Record	Structured	0.85	0.9	Observation	Gewichtstoename	Condition	C0948775	hoog gewicht	0.8553	1
Record	Structured	0.85	0.9	Drug	PARACETAMOL SAN TABL 500MG PYNST/KOORTSVERLAGEND	Drug	C0691089	Acetaminophen 500 mg oral tablet; Paracetamol 500mg tablet; Paracetamol 500 mg oral tablet; Product containing paracetamol 500 mg/1 each oral tablet (clinical drug); Product containing acetaminophen 500 mg/1 each oral tablet; Product containing paracetamol 500 mg/1 each oral tablet; Product containing only paracetamol 500 mg/1 each oral tablet (clinical drug); Product containing only acetaminophen 500 mg/1 each oral tablet; Product containing only paracetamol 500 mg/1 each oral tablet; Product containing precisely paracetamol 500 milligram/1 each conventional release oral tablet (clinical drug); Product containing precisely paracetamol 500 milligram/1 each conventional release oral tablet; Acetaminophen 500mg tablet (product); Acetaminophen 500mg tablet; Paracetamol 500mg tablet (product); Paracetamol 500mg tablet (substance); Product containing paracetamol 500 mg 1 each oral tablet clinical drug ; Product containing acetaminophen 500 mg 1 each oral tablet; Product containing paracetamol 500 mg 1 each oral tablet; Product containing only paracetamol 500 mg 1 each oral tablet clinical drug ; Product containing only acetaminophen 500 mg 1 each oral tablet; Product containing only paracetamol 500 mg 1 each oral tablet; Product containing precisely paracetamol 500 milligram 1 each conventional release oral tablet clinical drug ; Product containing precisely paracetamol 500 milligram 1 each conventional release oral tablet; Acetaminophen 500mg tablet product ; Paracetamol 500mg tablet product ; Paracetamol 500mg tablet substance ; APAP 500 MG Oral Tablet	0.8523	1
Record	Structured	0.8	0.85	Observation	Opmerk. bijzonderheden voedingspatroon: Eet gezond	Observation	C0425401	voedingsanamnese; eetverslag	0.8483	1
Record	Structured	0.8	0.85	Observation	Moeheid/zwakte	Condition	C0023380	lethargisch	0.847	1
Record	Structured	0.8	0.85	Condition	Afwijkend aspect oog	Condition	C0015411	Manifestatie, oog-; Oogmanifestatie; Manifestatie oog	0.8461	1
Record	Structured	0.8	0.85	Procedure	Rontgen	Drug	C0722997	Rederm	0.8449	0
Record	Structured	0.8	0.85	Procedure	Chirurgie	Procedure	C0028899	Poliklinische chirurgie	0.8425	1
Record	Structured	0.8	0.85	Measurement	Vrij thyroxine (FT4), pmol/l	Drug	C0312452	Free thyroxine; FT4 - Free thyroxine; T4 - Free thyroxine; Free thyroxine (substance); Free thyroxin (substance); FT4 Free thyroxine; T4 Free thyroxine; Free thyroxine substance ; Free thyroxin substance ; Free thyroxin	0.8404	1
Record	Structured	0.8	0.85	Measurement	Perifeer (enkel) oedeem, pitting	Condition	C0235439	gezwollen enkelregio; enkeloedeem; gezwollen enkel; Gezwollen enkels/enkeloedeem; Gezwollen enkels enkeloedeem; enkel; oedeem; enkel; zwelling; oedeem; enkel; zwelling; enkel; enkel oedeem; enkel zwelling; oedeem enkel; zwelling enkel; enkelzwelling; gezwollen enkels; zwelling enkels	0.8382	1
Record	Structured	0.8	0.85	Procedure	Cognitieve functietest (MMSE)	Measurement	C4721272	Montreal cognitive assessment score; Montreal cognitive assessment score (observable entity); MoCA score; Montreal cognitive assessment score observable entity	0.8368	1
Record	Structured	0.8	0.85	Condition	Verhoogde bloeddruk [ex. K86,K87]	Condition	C0857121	hypertensief	0.8353	1
Record	Structured	0.8	0.85	Device	HAVER HERSTELLENDE SHAMPOO	Observation	C0150765	Shampoo; Shampoo (substance); Shampoo substance	0.8352	1
Record	Structured	0.8	0.85	Device	PROSECCA INCONTINENTIE BAND	Device	C0463007	incontinentiehulpmiddel; incontinentiemateriaal	0.8302	1
Record	Structured	0.8	0.85	Measurement	Cholesterol/HDL-cholesterol ratio	Measurement	C0518017	bloed cholesterol	0.8275	1
Record	Structured	0.8	0.85	Condition	Andere aangeboren afwijking endocriene klieren/metabolisme	Condition	C0014130	aandoening van endocriene gonade; endocriene aandoening; aandoening van endocriene geslachtsklier; hormonale stoornis; Aandoening endocriene systeem; Aandoening, endocriene; Endocriene aandoeningen; Aandoening endocrienestelsel; Aandoening hormoonstelsel; Aandoening endocriene; Endocriene aandoening, niet gespecificeerd; Endocriene aandoening niet gespecificeerd; aandoening; endocriene klieren; aandoening; klier; endocrien; aandoening; endocrien; evenwichtsstoornis; endocrien; klier, aandoening; evenwichtsstoornis; endocrien; stoornis; endocrien; aandoening endocriene klieren; aandoening klier; endocrien aandoening; endocrien evenwichtsstoornis; endocrien klier aandoening; evenwichtsstoornis endocrien; stoornis endocrien; endocriene stoornis; endocriene stoornis (NAO); endocriene stoornis NAO; niet-gespecificeerde endocriene stoornis; Endo; endocriene stoornis NAO ; niet gespecificeerde endocriene stoornis	0.8244	1
Record	Structured	0.8	0.85	Device	DERMATIX SILICONE SHEET FABRIC 4X13CM	Device	C1271566	siliconenpleister	0.8202	1
Record	Structured	0.8	0.85	Measurement	Polsritme	Condition	C0425566	pulsaties met sinusritme; pulsatie met sinusritme; polsslag met sinusritme; pols met sinusritme	0.8186	1
Record	Structured	0.8	0.85	Observation	Symptomen/klachten nieren	Condition	C0022658	nefropathie; aandoening van nier; nierziekte; Ziekte, nier-; Nierziekten; Ziekten, nier-; Ziekte nier ; Ziekten nier ; renaal; aandoening; renaal aandoening; aandoening nier; aandoening renaal; nefropathie NAO; nefropathieÃ«n; nieraandoening; nieraandoening NAO; renale aandoening	0.8157	1
Record	Structured	0.8	0.85	Device	EARDROPS OORDRUPPELS	Observation	C0740486	cerumen; Oorwas; oor; smeer; oor smeer	0.8152	0
Record	Structured	0.8	0.85	Drug	DESLORATADINE DRANK 0,5MG/ML	Drug	C1166403	desloratadine 5 MG	0.8128	1
Record	Structured	0.8	0.85	Condition	Andere specifieke geisoleerde en specifieke fobie	Condition	C0233701	hoogtevrees; irrationele angst voor hoge plaatsen; acrofobie	0.8121	1
Record	Structured	0.8	0.85	Drug	LENALIDOMIDE TEVA CAPSULE 10MG	Drug	C1724161	lenalidomide 15 MG	0.8103	1
Record	Structured	0.8	0.85	Drug	MOMETASON ZALF 1MG/G	Drug	C0360564	mometason; mometasone	0.8101	1
Record	Structured	0.8	0.85	Condition	Maligniteit zenuwstelsel	Condition	C0153633	primair maligne neoplasma van brein; primair maligne neoplasma van hersenen; maligne neoplasma van hersenen; primair maligne neoplasma van encephalon; maligne tumor van hersenen; Kanker van de hersenen; Hersenkanker; Maligne neoplasma van hersenen, niet gespecificeerd; Maligne neoplasma van hersenen niet gespecificeerd; maligne hersenneoplasma NAO; hersenneoplasma maligne; maligne neoplasma van de hersenen; maligne neoplasma van de hersenen, niet-gespecificeerd; maligne neoplasma van de hersenen niet gespecificeerd	0.8092	1
Record	Structured	0.8	0.85	Observation	Opmerk. bijzonderheden voedingspatroon: ja	Observation	C0015663	vasten	0.8078	1
Record	Structured	0.8	0.85	Procedure	IUD inbrengen/ Implanteren c.q. verwijderen implanonstaafje	Procedure	C2584831	vervangen van implanteerbare anticonceptieve capsule; vervangen van hormoonstaafje; vervangen van anticonceptie-implantaat; vervangen van anticonceptie implantaat	0.8071	1
Record	Structured	0.8	0.85	Procedure	Spleetlamponderzoek	Procedure	C0029090	onderzoek van retina; oftalmoscopie; oogspiegelonderzoek; oogspiegelen	0.8063	1
Record	Structured	0.8	0.85	Observation	Opmerk. bijzonderheden voedingspatroon: Geen bijzonderheden.	Observation	C0015748	voedingspatroon; Voedingspatronen	0.8049	1
Record	Structured	0.8	0.85	Drug	FLECAINIDEACETAAT TEVA RETARD CAPSULE 100MG	Drug	C1123334	flecainide 100 MG	0.8018	1
Record	Structured	0.8	0.85	Device	CATHETER BARD SILASTIC FOLEY 10ML CH18	Device	C1283097	verblijfskatheter	0.8016	1
Record	Structured	0.8	0.85	Measurement	Diastolische bloeddruk (staand), mmHg	Measurement	C0428886	gemiddelde bloeddruk; gemiddelde arteriÃ«le druk	0.8006	1
Record	Structured	0.8	0.85	Drug	DESLORATADINE DRANK 0,5MG/ML	Drug	C1616188	desloratadine 2.5 MG; desloratadine 2 5 MG	0.8002	1
Record	Structured	0.75	0.8	Condition	Obstipatie	Observation	C0577103	frequente defecatie; frequente stoelgang	0.7988	1
Record	Structured	0.75	0.8	Procedure	Immunisatie/preventieve medicatie	Procedure	C0020975	boostervaccinatie; boosterimmunisatie; revaccinatie; rappelinjectie; rappelvaccinatie; herinenting; herhalingsinenting; Immunisatie, secundaire; Immunisatie secundaire; booster	0.797	1
Record	Structured	0.75	0.8	Condition	Toxicose/(pre-)eclampsie	Condition	C0341950	ernstige pre-eclampsie; ernstige pre eclampsie; Ernstige preÃ«clampsie; ernstig; preÃ«clampsie; preÃ«clampsie; ernstig; zwangerschap; preÃ«clampsie, ernstig; ernstig preÃ«clampsie; preÃ«clampsie ernstig; zwangerschap preÃ«clampsie ernstig	0.7957	1
Record	Structured	0.75	0.8	Drug	AMLODIPINE/VALSARTAN/HCT SANDOZ T FO 10/320/25MG	Drug	C1962523	Amlodipine + valsartan; Product containing amlodipine and valsartan (medicinal product); Amlodipine- and valsartan-containing product; Product containing amlodipine and valsartan; Amlodipine and valsartan product; Amlodipine + valsartan (product); Amlodipine valsartan; Product containing amlodipine and valsartan medicinal product ; Amlodipine and valsartan containing product; Amlodipine valsartan product ; amlodipine / valsartan	0.7937	1
Record	Structured	0.75	0.8	Procedure	Materiaalkosten atraumatisch hechtmateriaal, waaronder lijmen	Observation	C1283084	lijmen	0.7912	1
Record	Structured	0.75	0.8	Device	Aanwezigheid pacemaker/interne defibrillator	Metadata	S12041000146103	follow-up na inwendige cardioverter defibrillator-implantatie; follow up na inwendige cardioverter defibrillator implantatie; follow-up na inwendige cardioverter defibrillator-implantatie [ICD]; follow up na inwendige cardioverter defibrillator implantatie ICD	0.7885	1
Record	Structured	0.75	0.8	Drug	LEVODOPA/CARBIDOPA TEVA 125 TABLET 100/25MG	Drug	C0984524	Carbidopa 25mg; Carbidopa 25mg (product); Carbidopa 25mg product ; carbidopa 25 MG	0.7883	1
Record	Structured	0.75	0.8	Measurement	Soort bacteriÃ«n (uricult)	Observation	C0205465	Bacteriologic; Bacteriological; Bacteriologic (qualifier value); Bacteriologic qualifier value	0.7882	1
Record	Structured	0.75	0.8	Procedure	Aanmeten en plaatsen pessarium	Unit	C4319814	Pessary; Pessary (unit of presentation); Pessary unit of presentation	0.7856	0
Record	Structured	0.75	0.8	Drug	BICALUTAMIDE TABLET 150MG	Drug	C0690604	Tolbutamide 500 mg oral tablet; Tolbutamide 500mg tablet; Product containing tolbutamide 500 mg/1 each oral tablet; Product containing tolbutamide 500 mg/1 each oral tablet (clinical drug); Product containing only tolbutamide 500 mg/1 each oral tablet (clinical drug); Product containing only tolbutamide 500 mg/1 each oral tablet; Product containing precisely tolbutamide 500 milligram/1 each conventional release oral tablet (clinical drug); Product containing precisely tolbutamide 500 milligram/1 each conventional release oral tablet; Tolbutamide 0.5g tablet (product); Tolbutamide 0.5g tablet; Tolbutamide 500mg tablet (product); Tolbutamide 500mg tablet (substance); Product containing tolbutamide 500 mg 1 each oral tablet; Product containing tolbutamide 500 mg 1 each oral tablet clinical drug ; Product containing only tolbutamide 500 mg 1 each oral tablet clinical drug ; Product containing only tolbutamide 500 mg 1 each oral tablet; Product containing precisely tolbutamide 500 milligram 1 each conventional release oral tablet clinical drug ; Product containing precisely tolbutamide 500 milligram 1 each conventional release oral tablet; Tolbutamide 0 5g tablet product ; Tolbutamide 0 5g tablet; Tolbutamide 500mg tablet product ; Tolbutamide 500mg tablet substance	0.7843	1
Record	Structured	0.75	0.8	Measurement	Eiwit urine (stick)	Measurement	C0427722	eiwit in urine negatief; geen eiwit in urine	0.7838	1
Record	Structured	0.75	0.8	Observation	Chlamydia pneumoniae IgG	Observation	C0085504	Chlamydophila pneumoniae; Clamydophila pneumoniae; Chlamydia pneumoniae	0.7814	1
Record	Structured	0.75	0.8	Measurement	Bilirubine totaal, micromol/l	Measurement	C0201913	bepalen van totaal bilirubine; bepalen van totaalbilirubine; bilirubine totaal	0.7784	1
Record	Structured	0.75	0.8	Drug	BUDENOFALK CAPSULE MSR 3MG	Drug	C5233852	budesonide 6 MG	0.7765	1
Record	Structured	0.75	0.8	Condition	Haematemesis	Condition	C1321898	melena; melaena; ontlasting bloederig; bloed ontlasting; bloederige ontlasting	0.7755	1
Record	Structured	0.75	0.8	Procedure	IUD inbrengen/ Implanteren c.q. verwijderen implanonstaafje	Observation	C3839115	intra-uterien anticonceptiemiddel ingebracht; intra-uterien anticonceptivum ingebracht; intra uterien anticonceptiemiddel ingebracht; intra uterien anticonceptivum ingebracht; spiraal ingebracht; 'intrauterine device' ingebracht; spiraaltje ingebracht; IUD ingebracht	0.7753	1
Record	Structured	0.75	0.8	Observation	SuÃ¯cide	Condition	C1735351	doodswensen	0.7706	1
Record	Structured	0.75	0.8	Procedure	Medicatie/recept/injectie	Procedure	C0418981	medische behandeling; medicamenteuze behandeling	0.7699	1
Record	Structured	0.75	0.8	Measurement	Ferritine, microgram/l	Measurement	C0696113	bepalen van ferritine in serum; serum ferritine	0.7685	1
Record	Structured	0.75	0.8	Condition	Artrose/spondylose wervelkolom	Condition	C0149983	lumbale spondylose; lumbale spondylosis; lumbaal; spondylose; lumbaal; spondylosis; spondylose; lumbaal; spondylosis; lumbaal; lumbaal spondylose; lumbaal spondylosis; spondylose lumbaal; spondylosis lumbaal	0.7681	1
Record	Structured	0.75	0.8	Drug	NEUSSPRAY XYLOMETAZOLINE HCL SAM 1MG/ML	Drug	C0078643	xylometazoline	0.7658	1
Record	Structured	0.75	0.8	Condition	Atrofische vaginitis	Condition	C0042267	vaginitis; Vaginitis/vulvitis nao; Vaginitis vulvitis nao; irritatie; vagina; ontsteking; vagina; onsteking; vagina; vagina; irritatie; vagina; ontsteking; vagina; onsteking; irritatie vagina; ontsteking vagina; onsteking vagina; vagina irritatie; vagina ontsteking; vagina onsteking; colpitis; kolpitis; vaginale ontsteking; vaginale onsteking	0.7622	1
Record	Structured	0.75	0.8	Device	SILVERIN ZILVERNITRAAT STIFT 75% 115MM STIJF	Drug	C0037129	zilvernitraat; zilvernitraat (in water); zilvernitraat in water ; silver nitrate	0.7618	1
Record	Structured	0.75	0.8	Observation	Allergische klachten luchtwegen: ja	Condition	C0085129	Hyperreactiviteit, bronchiale; Bronchiale hyperreactiviteit; Hyperreactiviteit bronchiale; bronchiale hyperactiviteit; bronchiale overgevoeligheid	0.7607	1
Record	Structured	0.75	0.8	Observation	Opmerkingen oogonderzoek (DM2)	Observation	C0029087	Ophthalmology (qualifier value); Ophthalmology qualifier value ; Ophthalmology; Heelkunde, oog-; Oftalmologie; Oogheelkunde; Heelkunde oog	0.7606	1
Record	Structured	0.75	0.8	Observation	Ag. bloedgroep rhesus D: Negatief	Observation	C0457316	bloedgroep A RhD-negatief; bloedgroep A RhD negatief; bloedgroep A rhesus D-negatief; bloedgroep A resus D-negatief; bloedgroep A-; bloedgroep A rhesus D negatief; bloedgroep A resus D negatief; bloedgroep A	0.7605	1
Record	Structured	0.75	0.8	Device	RECTUM CANULE MAINIT 30CM CENTR 10MM	Device	C0150740	flatuscanule; schoorsteentje; rectumcanule	0.7553	1
Record	Structured	0.75	0.8	Device	CALCIUM	Observation	C0557857	Concrete; Concrete (substance); Concrete substance	0.7542	1
Record	Structured	0.75	0.8	Measurement	Soort bacteriÃ«n (uricult)	Spec Anatomic Site	C0017339	Bacterial gene; Bacterial gene (substance); Bacterial gene substance ; Gen, bacterie-; Bacteriegen; Bacteriegenen; Genen, bacterie-; Gen bacterie ; Genen bacterie	0.7537	1
Record	Structured	0.75	0.8	Device	SENI MAN NORMAL	Meas Value	C0205307	normaal; geen bijzonderheden; niet afwijkend	0.7529	0
Record	Structured	0.7	0.75	Device	SAMENWERKING/DOORVERWIJZING	Observation	C0424352	weglopen; wegrennen	0.7441	0
Record	Structured	0.7	0.75	Procedure	Microbiologisch/immunologisch onderzoek	Measurement	C2242979	microbiÃ«le kweek; microbiologische kweek; kweek	0.743	1
Record	Structured	0.7	0.75	Drug	AMOXI/CLAV TABLET FILMOMHULD 500/125MG	Metadata	S139651000146103	amoxicilline en clavulaanzuur	0.7423	1
Record	Structured	0.7	0.75	Device	CONVEEN URINEBEENZAKHOUDER STANDAARD	Device	C0184222	urineopvangzak; urinezak	0.7418	1
Record	Structured	0.7	0.75	Condition	Ovariumcyste	Observation	C0016427	folliculaire cyste; follikelcyste; Cyste, folliculaire; Cyste folliculaire; cyste; folliculair; folliculair; cyste; cyste folliculair; folliculair cyste	0.7417	1
Record	Structured	0.7	0.75	Condition	PassagÃ¨re cerebrale ischemie/TIA	Observation	C3532623	verdenking op TIA	0.7407	1
Record	Structured	0.7	0.75	Observation	Hoe vaak kortademig in rust (CCQ1)	Condition	C0743330	dyspneu in rust; dyspnoe in rust; kortademigheid in rust	0.738	1
Record	Structured	0.7	0.75	Procedure	Vervolgcontact niet gespecificeerd	Observation	C0020043	huisbezoek; visite; Doktersvisites; Huisbezoeken	0.7372	0
Record	Structured	0.7	0.75	Drug	DOSULEPINE DRAGEE 75MG	Drug	C0013065	dosulepine; dosulepin; dothiepin	0.7343	1
Record	Structured	0.7	0.75	Measurement	Magnesium, mmol/l	Drug	C0024477	Magnesium oxide; Product containing magnesium oxide (medicinal product); Magnesium oxide-containing product; Product containing magnesium oxide; Magnesium oxide (substance); Magnesium oxide product; Magnesium oxide (product); Product containing magnesium oxide medicinal product ; Magnesium oxide containing product; Magnesium oxide substance ; Magnesium oxide product	0.7332	0
Record	Structured	0.7	0.75	Observation	Atopische aandoeningen in familie: nee	Condition	C0947961	atopische aandoeningen	0.7326	1
Record	Structured	0.7	0.75	Drug	ZOLPIDEM TABLET 5MG	Drug	C0988261	olanzapine 2.5 MG; olanzapine 2 5 MG	0.7322	0
Record	Structured	0.7	0.75	Procedure	Uitslag onderzoek/verrichting	Metadata	C1399788	weer; huid; huid; weer; weer huid; huid weer	0.7322	0
Record	Structured	0.7	0.75	Device	ALLEVYN NON-ADHES FOAMKOMPRES ST 10X10CM	Drug	C0991510	Foam (basic dose form); Foam (product); Foam (qualifier value); Foam basic dose form ; Foam product ; Foam qualifier value ; Foam	0.7311	1
Record	Structured	0.7	0.75	Device	Morning after spiraal	Observation	C0419530	depotanticonceptie; prikpil	0.7303	1
Record	Structured	0.7	0.75	Condition	Geneesmiddel geÃ¯nduceerde hoofdpijn	Condition	C0018681	hoofdpijn; Hoofdpijn [ex. N02,N89,R09]; Hoofdpijn ex N02 N89 R09 ; Cefalalgie; Pijn, hoofd-; Pijn hoofd ; hoofd; pijn; pijn; hoofd; hoofd pijn; pijn hoofd; cefalgie; hoofdpijn NAO; hoofdpijnen	0.7276	0
Record	Structured	0.7	0.75	Drug	FLECAINIDEACETAAT SANDOZ TABLET 50MG	Drug	C1123334	flecainide 100 MG	0.7243	1
Record	Structured	0.7	0.75	Procedure	Longfunctiemeting (= spirometrie)	Measurement	C0040509	totale longcapaciteit; TLC; Longcapaciteit, totale; Longcapaciteit totale	0.7234	1
Record	Structured	0.7	0.75	Observation	Mishandeling/seksueel misbruik door partner	Observation	C0277725	slachtoffer van fysiek geweld	0.7225	1
Record	Structured	0.7	0.75	Device	CATHETERSET CURION CURIKIT V VERBLIJFSCATHETER	Device	C0085590	katheter	0.7194	1
Record	Structured	0.7	0.75	Condition	Pilonidaal cyste/fistel	Condition	C0268843	rectovesicale fistel; vesicorectale fistel; fistel tussen blaas en rectum; fistel; rectovesicaal; fistel; vesicorectaal; rectovesicaal; fistel; vesicorectaal; fistel; fistel rectovesicaal; fistel vesicorectaal; rectovesicaal fistel; vesicorectaal fistel; rectum-urineblaas-fistel; rectum urineblaas fistel	0.7188	1
Record	Structured	0.7	0.75	Measurement	Lymfocyten, atypisch	Measurement	C0750426	verhoogd aantal leukocyten; leukocytenaantal; verhoging; verhoging; leukocytenaantal; leukocytenaantal verhoging; verhoging leukocytenaantal; wittebloedceltelling verhoogd; verhoogde witteceltelling; wittebloedceltelling hoog; WBC verhoogd; gestegen witte bloedcellen; leukocytentelling verhoogd; witte bloedcellen verhoogd	0.7183	1
Record	Structured	0.7	0.75	Measurement	Leukocyten, 10E9/l	Observation	C0333825	lymfoplasmocytaire cel	0.7167	1
Record	Structured	0.7	0.75	Measurement	Bezinking (BSE), mm/uur	Unit	C1641597	mL/min/SA; Milliliters per minute per surface area (qualifier value); Milliliters per minute per surface area; Millilitres per minute per surface area; mL/min/surface area; mL min SA; Milliliters per minute per surface area qualifier value ; mL min surface area	0.7142	0
Record	Structured	0.7	0.75	Condition	Andere/niet-gespecificeerde anemie	Condition	C2004521	Anemie door vitamine B12-deficiÃ«ntie, niet gespecificeerd; Anemie door vitamine B12 deficiÃ«ntie niet gespecificeerd; anemie; deficiÃ«ntie vitamine B12; anemie deficiÃ«ntie vitamine B12; vitamine B12-deficiÃ«ntieanemie; B12-deficiÃ«ntie-anemie; B12-deficiÃ«ntieanemie; anemie door B12-deficiÃ«ntie; anemie door cobalaminedeficiÃ«ntie; cobalaminedeficiÃ«ntieanemie; vitamine B12 deficiÃ«ntieanemie; B12 deficiÃ«ntie anemie; B12 deficiÃ«ntieanemie; anemie door B12 deficiÃ«ntie	0.7078	1
Record	Structured	0.7	0.75	Observation	Sub-/infertiliteit man	Observation	C4074771	steriliteit; totale infertiliteit	0.7042	1
Record	Structured	0.7	0.75	Observation	Gammahydroxyboterzuur (GHB) urine	Drug	C0301662	gammahydroxyboterzuur; GHB	0.7039	1
Record	Structured	0.7	0.75	Procedure	Tympanometrie	Condition	C0438203	tympanogram normaal; tympanogram niet afwijkend	0.7024	1
Record	Structured	0.7	0.75	Measurement	Polsritme	Measurement	C0039155	systolische functie	0.7021	1
Record	Structured	0.7	0.75	Drug	INTERFERON BETA 1A MERCK IN SP 44UG=0,5ML(24ME/ML)	Drug	C0254119	Interferon beta-1a-containing product; Product containing interferon beta-1a; Interferon beta-1a product; Product containing interferon beta-1a (medicinal product); Interferon beta-1a preparation; Interferon beta-1a preparation (product); Interferon beta-1a preparation (substance); Interferon beta-1a (substance); Interferon beta 1a containing product; Product containing interferon beta 1a; Interferon beta 1a product; Product containing interferon beta 1a medicinal product ; Interferon beta 1a preparation; Interferon beta 1a preparation product ; Interferon beta 1a preparation substance ; Interferon beta 1a substance ; Interferon beta-1a; Interferon beta 1a	0.7008	1
Record	Structured	0.65	0.7	Measurement	Glucose (GTT) T1, veneus (lab), mmol/l	Measurement	C2585282	bloedglucoseconcentratie; concentratie van glucose in bloed; bloedglucosewaarde; bloedsuikerspiegel	0.6997	1
Record	Structured	0.65	0.7	Procedure	Notitie	Observation	C0009790	Geweten	0.6962	0
Record	Structured	0.65	0.7	Observation	Diabetes-gerelateerde klachten	Observation	C0150544	diabeteszorg	0.6955	1
Record	Structured	0.65	0.7	Procedure	Excisie/biopsie/dÃ©bridement/cauterisatie	Procedure	C0543467	operatie; chirurgische ingreep; Chirurgie, operatieve; Behandeling, operatieve; Interventie, chirurgische; Operatieve chirurgie; Chirurgie operatieve; Behandeling operatieve; Interventie chirurgische; chirurgische verrichting; operatie NAO	0.694	1
Record	Structured	0.65	0.7	Measurement	Diabetische retinopathie Re-oog (2006)	Condition	C4728219	Niet-proliferatieve retinopathie; Niet proliferatieve retinopathie	0.6904	0
Record	Structured	0.65	0.7	Condition	Ulcera rechtervoet	Condition	C0023223	ulcus van onderste extremiteit; Ulcus, been-; Beenulcus; Ulcus been ; onderste extremiteit; ulcus; ulcus; onderste extremiteit; onderste extremiteit ulcus; ulcus onderste extremiteit; ulcera van de onderste ledematen; beenzweer	0.6897	1
Record	Structured	0.65	0.7	Condition	Vaginitis/vulvitis nao	Metadata	C1391848	vaginitis; candida; candidiasis; vaginitis; vaginitis candida; candidiasis vaginitis	0.6886	1
Record	Structured	0.65	0.7	Device	DEPEND VERBAND EXTRA	Drug	C0719754	Depen	0.6886	1
Record	Structured	0.65	0.7	Observation	Hoofdbehandelaar astma: huisarts	Observation	C0583372	onder behandeling van longarts; onder behandeling van pulmonoloog	0.6879	0
Record	Structured	0.65	0.7	Condition	Acute rinosinusitis	Condition	C2607914	rhinitis allergica; allergische rinitis; allergische neusklachten; Hooikoorts/allergische rinitis; Hooikoorts allergische rinitis; Allergische rinitis, niet gespecificeerd; Allergische rinitis niet gespecificeerd; allergisch; rinitis; rinitis; allergisch; allergisch rinitis; rinitis allergisch; rhinitis allergisch; Allergische rinosinusitis; allergische rhinitis NAO; allergische rhinitis, oorzaak niet-gespecificeerd; allergische rhinitis oorzaak niet gespecificeerd	0.6862	1
Record	Structured	0.65	0.7	Drug	OMEPRAZOL CAPSULE MSR 20MG	Drug	C0978679	Mirtazapine 15 mg oral tablet; Product containing mirtazapine 15 mg/1 each oral tablet (clinical drug); Product containing mirtazapine 15 mg/1 each oral tablet; Product containing only mirtazapine 15 mg/1 each oral tablet (clinical drug); Product containing only mirtazapine 15 mg/1 each oral tablet; Product containing precisely mirtazapine 15 milligram/1 each conventional release oral tablet (clinical drug); Product containing precisely mirtazapine 15 milligram/1 each conventional release oral tablet; Mirtazapine 15mg tablet (product); Mirtazapine 15mg tablet; Product containing mirtazapine 15 mg 1 each oral tablet clinical drug ; Product containing mirtazapine 15 mg 1 each oral tablet; Product containing only mirtazapine 15 mg 1 each oral tablet clinical drug ; Product containing only mirtazapine 15 mg 1 each oral tablet; Product containing precisely mirtazapine 15 milligram 1 each conventional release oral tablet clinical drug ; Product containing precisely mirtazapine 15 milligram 1 each conventional release oral tablet; Mirtazapine 15mg tablet product	0.6861	0
Record	Structured	0.65	0.7	Drug	RIZATRIPTAN TEVA ORODISP TABLET 10MG	Drug	C0988260	olanzapine 10 MG	0.6854	0
Record	Structured	0.65	0.7	Condition	Symptomen/klachten tanden/tandvlees	Condition	C3532522	pijn aan palatum; pijn aan gehemelte; pijn aan verhemelte	0.6833	1
Record	Structured	0.65	0.7	Drug	GLYCOPYRRONIUM/FORMOTEROL AER 7,2/5UG/DO 120DO INH	Drug	C4238165	Product containing formoterol and glycopyrronium bromide (medicinal product); Formoterol and glycopyrrolate product; Formoterol and glycopyrronium bromide product; Product containing formoterol and glycopyrronium bromide; Product containing formoterol and glycopyrronium bromide medicinal product ; formoterol / glycopyrronium; formoterol glycopyrronium	0.6824	1
Record	Structured	0.65	0.7	Device	EVERCARE ABSORBEREND VERBAND 10X10CM	Device	C1289828	drukverband; compressieverband	0.6811	1
Record	Structured	0.65	0.7	Procedure	Injectie	Procedure	C0021896	intrathecale injectie; injectie binnen hersen- en/of ruggenmergvliezen; injectie binnen hersen en of ruggenmergvliezen; Injecties, intrathecale; Injecties intrathecale	0.68	1
Record	Structured	0.65	0.7	Observation	FEV1 (prÃ©-BD) in Z-score: -0.870	Measurement	C0849974	FEV 1	0.6711	1
Record	Structured	0.65	0.7	Drug	LEVOTHYROXINE TAB 50MCG 1142668	Drug	C0040165	levothyroxine; thyroxine; tetrajodothyronine	0.6709	1
Record	Structured	0.65	0.7	Drug	VALSARTAN VIATRIS TABLET FILMOMHULD 80MG	Drug	C1962523	Amlodipine + valsartan; Product containing amlodipine and valsartan (medicinal product); Amlodipine- and valsartan-containing product; Product containing amlodipine and valsartan; Amlodipine and valsartan product; Amlodipine + valsartan (product); Amlodipine valsartan; Product containing amlodipine and valsartan medicinal product ; Amlodipine and valsartan containing product; Amlodipine valsartan product ; amlodipine / valsartan	0.6676	1
Record	Structured	0.65	0.7	Measurement	Bilirubine urine (stick)	Measurement	C1533688	Urine screening NOS (procedure); Urine screening; Urine screen; Urine: [screening] or [screen]; Urine: [screening] or [screen] (procedure); Urine screening NOS procedure ; Urine screening or screen ; Urine screening or screen procedure ; Urine screening (procedure); Urine screening procedure	0.6667	1
Record	Structured	0.65	0.7	Measurement	Testosteron, nmol/l	Measurement	C0919646	bepalen van androgeen; bepalen van androgeen hormoon; androgenen; androgenen NAO	0.6624	1
Record	Structured	0.65	0.7	Device	IRRIGATIO NACL 9MG/ML	Drug	C0445115	natriumchloride	0.6616	1
Record	Structured	0.65	0.7	Procedure	Oogboring	Condition	C0015411	Manifestatie, oog-; Oogmanifestatie; Manifestatie oog	0.6613	0
Record	Structured	0.65	0.7	Device	MEDIPLAST DANALAST FIXATION BANDAGE 4MX 6CM	Device	C3164124	schuimverband; foamverband	0.6607	1
Record	Structured	0.65	0.7	Device	CONDOLEANCE	Observation	C0700127	zindelijk	0.6606	0
Record	Structured	0.65	0.7	Condition	Angstig/nerveus/gespannen gevoel	Observation	C0085631	onrust; agitatie; geagiteerd; opwinding abnormaal	0.6596	1
Record	Structured	0.65	0.7	Observation	Reacties allergen.+aspec.prikkels(anamn)	Condition	C0011616	contacteczeem; contactdermatitis; Sensitiviteit, contact-; Dermatitis venenata; Eczeem, contact-; Sensitiviteit contact ; Eczeem contact ; Niet gespecificeerd contacteczeem; Niet gespecificeerd contacteczeem, oorzaak niet gespecificeerd; Niet gespecificeerd contacteczeem oorzaak niet gespecificeerd; contact; dermatitis; contact; eczeem; dermatitis; contact; eczeem; contact; contact dermatitis; contact eczeem; dermatitis contact; eczeem contact; contactdermatitissyndroom	0.6571	0
Record	Structured	0.65	0.7	Procedure	Histologie/exfoliatieve cytologie	Observation	C0030664	Pathology (qualifier value); Pathology (specialty) (qualifier value); Pathology qualifier value ; Pathology specialty qualifier value ; Pathology; Pathologie	0.6563	1
Record	Structured	0.65	0.7	Observation	Familiaire hypercholesterolemie in fam.: ja	Condition	C0242339	dyslipidemie	0.6561	1
Record	Structured	0.65	0.7	Measurement	Glucose (dagcurve) voor de lunch, drgb.m, mmol/l	Measurement	C0428568	bepalen van nuchter glucose in bloed; bepalen van nuchter bloedglucose; nuchter bloed glucose	0.6554	1
Record	Structured	0.6	0.65	Procedure	Materiaalkosten atraumatisch hechtmateriaal, waaronder lijmen	Procedure	C0185014	ligeren; banding; bandligatie; afbinden	0.6462	1
Record	Structured	0.6	0.65	Device	VICHY LIFTACTIV OOG	Procedure	C0455243	instillatie van oogdruppels; oogdruppelen	0.646	1
Record	Structured	0.6	0.65	Observation	Opmerking/beoordeling serologie: Zie-Opm ("Geen aanwijzing voor infectie met HIV v	Measurement	C1168469	VDRL negatief	0.6453	1
Record	Structured	0.6	0.65	Condition	Andere ziekte(n) zenuwstelsel	Condition	C0018378	Guillain-BarrÃ©-syndroom; Guillain-barree-syndroom; syndroom van Guillain-BarrÃ©; syndroom van Guillain-barree; Guillain BarrÃ© syndroom; Guillain barree syndroom; syndroom van Guillain BarrÃ©; syndroom van Guillain barree; acute idiopathische polyradiculoneuropathie; acute idiopatische polyradiculoneuropathie; GBS; Acute auto-immuunneuropathie; Acute inflammatoire polyneuropathie; Polyradiculoneuropathie, acute inflammatoire; Landry-Guillain-BarrÃ©-syndroom; Landry-Guillain-barree-syndroom; Syndroom, Guillain-BarrÃ©-; Syndroom, Guillain-barree-; Acute auto immuunneuropathie; Polyradiculoneuropathie acute inflammatoire; Landry Guillain BarrÃ© syndroom; Landry Guillain barree syndroom; Syndroom Guillain BarrÃ© ; Syndroom Guillain barree ; Syndroom van Guillain-Barrs; Syndroom van Guillain Barrs; Landry; paralyse; paralyse; Landry; Landry paralyse; paralyse Landry; syndroom Guillain-BarrÃ©; syndroom Guillain-barree; syndroom Guillain BarrÃ©; syndroom Guillain barree	0.6452	1
Record	Structured	0.6	0.65	Condition	Ander letsel oor	Observation	C0015331	[V]Exposure to noise; [V]Exposure to noise (context-dependent category); [V]Exposure to noise (situation); V Exposure to noise; V Exposure to noise context dependent category ; V Exposure to noise situation ; blootstelling; lawaai; lawaai; blootstelling; lawaai; blootstelling aan; blootstelling lawaai; lawaai blootstelling; lawaai blootstelling aan	0.6445	0
Record	Structured	0.6	0.65	Device	AFHANDELING INTERACTIE	Metadata	C3645621	aanvullende relatie; additionele relatie	0.6412	1
Record	Structured	0.6	0.65	Procedure	Andere preventieve verrichting	Procedure	C1279755	beschermende verrichting; beschermende maatregel	0.6397	1
Record	Structured	0.6	0.65	Observation	Hulp nodig bij dagelijks functioneren: nee	Observation	C3872897	zorgt voor zichzelf	0.6391	1
Record	Structured	0.6	0.65	Condition	Hypertrofie/chronische infectie tonsillen/adenoÃ¯d	Spec Anatomic Site	C0040421	structuur van tonsilla palatina; structuur van keelamandel; gehemeltetonsil; gehemelteamandel; keelamandel; tonsilla	0.6373	0
Record	Structured	0.6	0.65	Condition	Verschijnselen hypoglycaemie	Condition	C0014130	aandoening van endocriene gonade; endocriene aandoening; aandoening van endocriene geslachtsklier; hormonale stoornis; Aandoening endocriene systeem; Aandoening, endocriene; Endocriene aandoeningen; Aandoening endocrienestelsel; Aandoening hormoonstelsel; Aandoening endocriene; Endocriene aandoening, niet gespecificeerd; Endocriene aandoening niet gespecificeerd; aandoening; endocriene klieren; aandoening; klier; endocrien; aandoening; endocrien; evenwichtsstoornis; endocrien; klier, aandoening; evenwichtsstoornis; endocrien; stoornis; endocrien; aandoening endocriene klieren; aandoening klier; endocrien aandoening; endocrien evenwichtsstoornis; endocrien klier aandoening; evenwichtsstoornis endocrien; stoornis endocrien; endocriene stoornis; endocriene stoornis (NAO); endocriene stoornis NAO; niet-gespecificeerde endocriene stoornis; Endo; endocriene stoornis NAO ; niet gespecificeerde endocriene stoornis	0.6368	1
Record	Structured	0.6	0.65	Measurement	Prolactine, mU/l	Unit	C0475211	Liter; litre; L; L (qualifier value); Liter (qualifier value); L qualifier value ; Liter qualifier value	0.6338	0
Record	Structured	0.6	0.65	Measurement	Glucose (dagcurve)voor het diner, drgb.m, mmol/l	Measurement	C0017741	glucosetolerantietest; Test, glucosetolerantie-; Test glucosetolerantie ; GTT	0.6335	1
Record	Structured	0.6	0.65	Procedure	Materiaalkosten atraumatisch hechtmateriaal, waaronder lijmen	Device	C0175721	klem	0.6333	1
Record	Structured	0.6	0.65	Drug	ESTRADIOL DRAGEE 1MG	Drug	C0591902	Oestrogel	0.6316	0
Record	Structured	0.6	0.65	Measurement	International normalised ratio (PT-INR)	Unit	C1637833	Percentage index; % index; Percentage index (qualifier value); Percent index; % index (qualifier value); index; Percentage index qualifier value ; index qualifier value	0.631	0
Record	Structured	0.6	0.65	Drug	ESCITALOPRAM AUROBINDO TABLET FILMOMHULD 15MG	Drug	C1124257	amitriptyline 10 MG; amitryptiline 10 MG	0.6301	0
Record	Structured	0.6	0.65	Measurement	Lipase, U/l	Drug	C0023823	Low density lipoprotein; Beta lipoprotein; Beta-lipoprotein; LDL - Low density lipoprotein; LDL; Low density lipoprotein (substance); LDL Low density lipoprotein; Low density lipoprotein substance	0.6292	1
Record	Structured	0.6	0.65	Drug	METHYLFENIDAAT HCL MYLAN TABLET 10MG	Drug	C0978679	Mirtazapine 15 mg oral tablet; Product containing mirtazapine 15 mg/1 each oral tablet (clinical drug); Product containing mirtazapine 15 mg/1 each oral tablet; Product containing only mirtazapine 15 mg/1 each oral tablet (clinical drug); Product containing only mirtazapine 15 mg/1 each oral tablet; Product containing precisely mirtazapine 15 milligram/1 each conventional release oral tablet (clinical drug); Product containing precisely mirtazapine 15 milligram/1 each conventional release oral tablet; Mirtazapine 15mg tablet (product); Mirtazapine 15mg tablet; Product containing mirtazapine 15 mg 1 each oral tablet clinical drug ; Product containing mirtazapine 15 mg 1 each oral tablet; Product containing only mirtazapine 15 mg 1 each oral tablet clinical drug ; Product containing only mirtazapine 15 mg 1 each oral tablet; Product containing precisely mirtazapine 15 milligram 1 each conventional release oral tablet clinical drug ; Product containing precisely mirtazapine 15 milligram 1 each conventional release oral tablet; Mirtazapine 15mg tablet product	0.6289	0
Record	Structured	0.6	0.65	Observation	Termijn vervolgconsult (DM2): half jaar	Meas Value	C1277206	volgende revisie	0.628	1
Record	Structured	0.6	0.65	Drug	PENTOBARBITALUM NATRICUM	Drug	C0030883	pentobarbital	0.6245	1
Record	Structured	0.6	0.65	Device	BINNEN WOONPLAATS BEZORGEN	Metadata	S110071000146100	doperwt; tuinerwt; groene erwt	0.6223	0
Record	Structured	0.6	0.65	Observation	Dysmorfe erytrocyten in urinesediment: 10%	Observation	C0018965	aandoening gekenmerkt door hematurie; hematurie; bloedplassen; Niet gespecificeerde hematurie; bloed; urine; bloed urine	0.6187	1
Record	Structured	0.6	0.65	Procedure	Uitstrijkje	Measurement	C0085672	microbiologisch onderzoek; microbiologietest	0.615	0
Record	Structured	0.6	0.65	Drug	FLIXOTIDE AER CFKVR 125MCG/DO SPBS 120 DO + INHAL	Drug	C1827410	Product containing fenoterol and ipratropium (medicinal product); Fenoterol- and ipratropium-containing product; Product containing fenoterol and ipratropium; Fenoterol and ipratropium product; Fenoterol+ipratropium (product); Fenoterol+ipratropium; Fenoterol + Ipratropium; Fenoterol and ipratropium; Product containing fenoterol and ipratropium medicinal product ; Fenoterol and ipratropium containing product; Fenoterol ipratropium product ; Fenoterol ipratropium	0.6146	0
Record	Structured	0.6	0.65	Device	CRANBERRY ARKOPHARMA CAPSULE	Unit	C0006935	Caps; Drug capsule; Capsule (basic dose form); Drug capsule (product); Drug capsule (substance); Capsule (product); Capsule dose form; Capsule dose form (product); Capsule dose form (qualifier value); Capsule basic dose form ; Drug capsule product ; Drug capsule substance ; Capsule product ; Capsule dose form product ; Capsule dose form qualifier value ; Capsules	0.6125	0
Record	Structured	0.6	0.65	Condition	Berg	Condition	C1112258	rijangst	0.6109	0
Record	Structured	0.6	0.65	Device	WELLION CALLA CLASSIC BLOEDGLUCOSEMETER SILVER	Device	C0472226	bloedglucosemeter; glucosemeter	0.6087	1
Record	Structured	0.6	0.65	Measurement	Gewicht patiÃ«nt, kg	Unit	C1300563	Gram/kilogram (qualifier value); Milligram/gram (qualifier value); g/kg; g/kg (qualifier value); mg/g; mg/g (qualifier value); mcg/mg; ug/mg; Microgram/milligram; Microgram per milligram; Microgram/milligram (qualifier value); Milligram/gram; Gram/kilogram; Gram kilogram qualifier value ; Milligram gram qualifier value ; g kg; g kg qualifier value ; mg g; mg g qualifier value ; mcg mg; ug mg; Microgram milligram; Microgram milligram qualifier value ; Milligram gram; Gram kilogram	0.6077	0
Record	Structured	0.6	0.65	Procedure	Chirurgie	Observation	C0587503	afdeling chirurgie; afdeling heelkunde	0.6037	1
Record	Structured	0.6	0.65	Observation	Deelname ketenzorgprogramma diabetes: ja	Measurement	C0595877	Blood glucose raised NOS; Blood glucose raised NOS (finding); Blood glucose raised NOS finding ; bloed glucose verhoogd; bloedsuiker verhoogd; glucose bloed verhoogd; suiker bloed verhoogd; suiker bloedspiegel verhoogd	0.6032	0
Record	Structured	0.55	0.6	Measurement	Geschatte gemiddelde glucose (GGG, eAG), nmol/l	Unit	C1300565	Grams per cubic centimeter; Grams per cubic centimetre; g/cm3; Kilogram/liter (qualifier value); gram/cubic centimeter; gram/cubic centimetre; g/cm3 (qualifier value); g/mL; g/mL (qualifier value); kg/l; kg/l (qualifier value); Gram/milliliter; Gram/millilitre; Gram/milliliter (qualifier value); Grams per cubic centimeter (qualifier value); Kilogram/liter; Kilogram/litre; g cm3; Kilogram liter qualifier value ; gram cubic centimeter; gram cubic centimetre; g cm3 qualifier value ; g mL; g mL qualifier value ; kg l; kg l qualifier value ; Gram milliliter; Gram millilitre; Gram milliliter qualifier value ; Grams per cubic centimeter qualifier value ; Kilogram liter; Kilogram litre	0.5989	0
Record	Structured	0.55	0.6	Procedure	Niet declareren	Meas Value	C0332240	van onbekende origine; idiopathisch; cryptogeen; van onbekende oorsprong	0.5976	0
Record	Structured	0.55	0.6	Drug	DORMICUM TABLET 15MG	Drug	C1123382	metoclopramide 10 MG	0.5929	0
Record	Structured	0.55	0.6	Device	ROLSTOEL	Observation	C0005377	Fietsen	0.5928	0
Record	Structured	0.55	0.6	Device	GENEESMIDDEL PASPOORT	Drug	C4535015	Ozempic	0.5927	0
Record	Structured	0.55	0.6	Condition	Andere symptomen/klachten luchtwegen	Observation	C5441521	klacht	0.5869	1
Record	Structured	0.55	0.6	Device	SNELVERBAND HEKA GEROLD MODEL NW ST NR2 8X10CM	Device	C1289828	drukverband; compressieverband	0.5854	1
Record	Structured	0.55	0.6	Drug	LIVSANE PARACETAMOL ZETPIL 1000MG	Drug	C1123334	flecainide 100 MG	0.5845	0
Record	Structured	0.55	0.6	Condition	Pijn testis/scrotum	Spec Anatomic Site	C1280740	gehele scrotum; balzak	0.5805	0
Record	Structured	0.55	0.6	Device	DRAAGTAS BENU PLASTIC	Observation	C0330772	Medicago minima; Burr medic; Medicago minima (organism); Medicago minima organism	0.5788	0
Record	Structured	0.55	0.6	Observation	Klachten, vragen patiÃ«nt (CVRM): geen	Observation	C0700127	zindelijk	0.5779	0
Record	Structured	0.55	0.6	Condition	Angst voor andere ziekte bloed/lymfestelsel	Observation	C0424161	angst om naar buiten te gaan	0.5765	0
Record	Structured	0.55	0.6	Observation	Flitsen in de ogen	Condition	C0085635	fotopsie; fotoom; flitsen; lichtflitsen	0.5759	1
Record	Structured	0.55	0.6	Drug	FOSTER AEROSOL 200/6MCG/DOSIS SPUITBUS 180DO	Observation	C0001712	Aerosol, NOS; Aerosol; Volatile solvent aerosol propellant; Aerosol (substance); Aerosol NOS; Aerosol substance	0.5757	1
Record	Structured	0.55	0.6	Condition	Verschijnselen hyperglycaemie	Observation	C0497406	overgewicht	0.5746	0
Record	Structured	0.55	0.6	Condition	Hirsutisme	Condition	C0037268	Afwijking, huid-; Afwijkingen, huid-; Huidafwijking; Huidafwijkingen; Afwijking huid ; Afwijkingen huid ; Congenitale misvorming van huid, niet gespecificeerd; Congenitale misvorming van huid niet gespecificeerd; anomalie; huid; huid; anomalie; huid; misvorming; misvorming; huid; anomalie huid; huid anomalie; huid misvorming; misvorming huid; huidmisvorming; congenitale huidaandoening	0.5715	0
Record	Structured	0.55	0.6	Observation	Advies voeding (DM2) gegeven: ja	Procedure	C0301571	vloeibaar dieet; vloeibare voeding; vloeibaar voedingspatroon; vloeistoffendieet	0.5711	0
Record	Structured	0.55	0.6	Device	CUTIMED CUTICELL 7,5X7,5CM	Device	C3164124	schuimverband; foamverband	0.5665	1
Record	Structured	0.55	0.6	Procedure	Rontgen	Drug	C3858030	Akynzeo	0.5661	0
Record	Structured	0.55	0.6	Drug	RIZATRIPTAN TABLET 10MG	Drug	C0360105	selectieve serotonineheropnameremmer; serotonineheropnameremmende stof; stof met serotonineheropnameremmend werkingsmechanisme; SSRI; serotonineagonist	0.5623	1
Record	Structured	0.55	0.6	Procedure	Rontgen	Observation	C0015731	veer; Veren	0.5602	0
Record	Structured	0.55	0.6	Measurement	Herpes simplex v type 1 DNA mond (PCR)	Observation	C0014644	humaan herpesvirus 4; HHV-4; EBV; Epstein-Barr-virus; HHV 4; Epstein Barr virus; Epstein-Barr virus; Virus 4, humaan herpes-; Burkitt's lymfoomvirus; EB-virus; Burkitt-herpesvirus; Burkitt-lymphomavirus; Herpesvirus-4, humaan; Mononucleosis-infectiosavirus; Ziekte-van-Pfeiffer-virus; Virus 4 humaan herpes ; EB virus; Burkitt herpesvirus; Burkitt lymphomavirus; Herpesvirus 4 humaan; Mononucleosis infectiosavirus; Ziekte van Pfeiffer virus	0.5586	1
Record	Structured	0.55	0.6	Observation	Termijn vervolgconsult (astma/COPD): 3 dagen	Metadata	C0260832	[V]Follow-up examination; [V]Follow-up examination (context-dependent category); [V]Follow-up examination (situation); V Follow up examination; V Follow up examination context dependent category ; V Follow up examination situation ; vervolg; onderzoek; onderzoek; vervolg; vervolg onderzoek; onderzoek vervolg	0.5574	1
Record	Structured	0.55	0.6	Procedure	Diagnostiek met behulp van Doppler	Observation	C0042591	Vessel; Vessel (attribute); Vessel attribute	0.5559	0
Record	Structured	0.55	0.6	Observation	Hypersegmentatie: 1+	Observation	C0332572	kleur afwijkend; kleur abnormaal; verkleuring	0.5548	1
Record	Structured	0.55	0.6	Measurement	Albumine/creatinine ratio urine 24u, mg/mmol	Condition	C0001925	albuminurie; proteÃ¯nurie; eiwit in urine	0.5535	1
Record	Structured	0.55	0.6	Measurement	Pulsaties a. tibialis post. linkervoet	Observation	C0278131	voetzoolreflex; VZR	0.5531	0
Record	Structured	0.55	0.6	Measurement	As. mengsel voedsel fx5	Observation	C1138842	maÃ¯s; Turks koren	0.5515	1
Record	Structured	0.55	0.6	Procedure	Chirurgie	Observation	C0013804	galvanocaustiek; elektrocauterisatie met gelijkstroom; elektrocaustiek; thermocoagulatie; destructie met diathermie; elektrocoagulatie; elektrocauterisatie; thermische coagulatie; galvanocauterisatie; destructie met diathermieapparaat; chirurgische diathermie; diathermocoagulatie; Diathermie, chirurgische; Fulguratie, endocavitaire; Diathermie chirurgische; Fulguratie endocavitaire	0.5504	0
Record	Structured	0.55	0.6	Drug	TIOTROPIUM INHALATIECAPSULE 18UG (=12UG)NEUMOHALER	Drug	C0039542	terbutaline	0.5502	0
Record	Structured	0.5	0.55	Measurement	Pulsaties a. dorsalis pedis rechtervoet	Condition	C0574060	perifere pulsatie niet palpabel; perifere pulsaties niet palpabel; perifere pols niet palpabel	0.549	1
Record	Structured	0.5	0.55	Measurement	FEV1/FVC ratio prÃ©-BD, %	Observation	C0560268	Volume/volume ratio; Volume/volume ratio (qualifier value); v/v; Volume fraction (property) (qualifier value); v/v (qualifier value); VFR; Volume fraction (property); Volume volume ratio; Volume volume ratio qualifier value ; v v; Volume fraction property qualifier value ; v v qualifier value ; Volume fraction property ; Volume fraction	0.5484	0
Record	Structured	0.5	0.55	Condition	Spraak-/fonatiestoornis	Observation	C0042939	Stem	0.5472	0
Record	Structured	0.5	0.55	Procedure	Medicatie/recept/injectie	Observation	C0027552	nodig; benodigd; vereist	0.5461	0
Record	Structured	0.5	0.55	Procedure	MRSA-screening	Measurement	C0430404	Urine culture; Urine for culture; Urine for culture (context-dependent category); Microbial urine culture; Urine culture (procedure); Urine for culture (situation); Urine for culture context dependent category ; Urine culture procedure ; Urine for culture situation ; urinekweek	0.5458	0
Record	Structured	0.5	0.55	Procedure	Administratieve verrichting	Metadata	S62591000146104	correspondentie	0.5432	0
Record	Structured	0.5	0.55	Observation	Reden geen ketenzorg (GGZ): no show	Observation	C0205544	afgezegd; afgelast; geannuleerd	0.5383	1
Record	Structured	0.5	0.55	Drug	INSPRA TABLET 25MG	Drug	C0985489	diazepam 10 MG	0.5306	0
Record	Structured	0.5	0.55	Observation	(micro)albuminurie (comorbiditeit): nee	Condition	C0268570	milde 'maple-syrup urine disease'; milde 'maple syrup urine disease'; milde MSUD; milde esdoornstroopziekte	0.5295	0
Record	Structured	0.5	0.55	Condition	Multiple zwellingen/papels/knobbels huid/subcutis	Condition	C0702166	acne; Acne, niet gespecificeerd; Acne niet gespecificeerd; acne NAO	0.5283	1
Record	Structured	0.5	0.55	Device	WELLION PRO PRIKPEN	Drug	C0072074	Profilin (substance); Profilin substance ; Profilin	0.5282	0
Record	Structured	0.5	0.55	Measurement	As. mengsel graspollen gx3	Observation	C1260951	Allium schoenoprasum (organism); Allium schoenoprasum organism ; Allium schoenoprasum; Chives	0.5244	1
Record	Structured	0.5	0.55	Device	VASELINECETOMACROGOLCREME ACE	Drug	C3864947	Gardasil 9	0.5229	1
Record	Structured	0.5	0.55	Observation	LDL-cholesterol streefwaarde	Measurement	C0549634	afwijkende lipiden; abnormale lipiden; lipiden abnormaal; lipiden NAO abnormaal	0.5211	1
Record	Structured	0.5	0.55	Drug	COTRIMOXAZOL TABLET 960MG	Drug	C1127563	citalopram 10 MG; escitalopram 10 MG	0.5197	0
Record	Structured	0.5	0.55	Procedure	Immunisatie/preventieve medicatie	Procedure	C0199823	vaccinatie tegen gele koorts; gelekoortsvaccinatie; gele-koortsimmunisatie; immunisatie tegen gele koorts; gele koortsimmunisatie	0.5192	1
Record	Structured	0.5	0.55	Device	KOORTSTHERMOMETER MAINIT DIGITAAL FLEXIBLE PUNT	Device	C0182913	recorder; registreerapparaat	0.5184	1
Record	Structured	0.5	0.55	Condition	Coeliakie	Observation	C2362561	gluten	0.5183	0
Record	Structured	0.5	0.55	Device	SHARPSAFE NAALDENCONTAINER 1L	Drug	C0728774	Vaseline	0.5168	0
Record	Structured	0.5	0.55	Drug	DAKTACORT HYDROFOBE ZALF	Drug	C0723765	Tobradex	0.5137	0
Record	Structured	0.5	0.55	Observation	Nitriet urine POC-test: POSITIEF	Specimen	C1610733	urine	0.5105	0
Record	Structured	0.5	0.55	Measurement	Oestradiol	Drug	C0591582	Gyno-Daktarin; Gyno Daktarin	0.5094	0
Record	Structured	0.5	0.55	Observation	Aanv. geg. bij hart- en vaatziekten in familie: vader hartinfarct	Observation	C0007189	cardiologie; Hart- en vaatziekten; Hart en vaatziekten	0.508	1
Record	Structured	0.5	0.55	Procedure	Cognitieve functietest (MMSE)	Observation	C0034394	Questionnaire; Questionnaires; Vragenlijsten	0.5048	0
Record	Structured	0.5	0.55	Device	HEKAPOR NW HECHTPLEISTER 5MX1,25CM RING	Device	C0440267	lintgaas	0.504	1
Record	Structured	0.5	0.55	Measurement	Pulsaties a. dorsalis pedis linkervoet	Condition	C0564822	pijn in linker been	0.5036	0
Record	Structured	0.5	0.55	Condition	Enterobiasis	Condition	C0017178	gastro-intestinale aandoening; aandoening van spijsverteringskanaal; aandoening van maag-darmkanaal; aandoening van tractus digestivus; aandoening van tractus gastrointestinalis; gastro intestinale aandoening; aandoening van maag darmkanaal; Ziekte, maag-darm-; Maag-darmziekte; Ziekte maag darm ; Maag darmziekte; aandoening; gastro-intestinaal; aandoening; maagdarmkanaal; gastro-intestinaal; stoornis; stoornis; gastro-intestinaal; aandoening gastro intestinaal; aandoening maagdarmkanaal; gastro intestinaal stoornis; stoornis gastro intestinaal; maag-darmstelselaandoening; aandoening maag-darmstelsel; maag-darmstelselaandoening NAO; Maagdarmstelselaandoeningen; gastro-enteropathie NAO; gastro-intestinale aandoening (NAO); gastro-intestinale aandoening NAO; Gastr; maag darmstelselaandoening; aandoening maag darmstelsel; maag darmstelselaandoening NAO; gastro enteropathie NAO; gastro intestinale aandoening NAO ; gastro intestinale aandoening NAO	0.503	1
Record	Structured	0.5	0.55	Drug	BUSCOPAN ZETPIL 10MG VOOR VOLWASSENEN	Drug	C0988299	oxazepam 10 MG	0.5025	0
Record	Structured	0.5	0.55	Condition	Dermatofibroom	Condition	C0022602	keratosis actinica; cheilitis actinica; actinische keratose; aktinische keratose; keratosis solaris; keratosis senilis; actinisch; keratose; hyperkeratose; seniel; keratoom; seniel; keratose; actinisch; keratose; seniel; keratose; zonnestraling; seniel; hyperkeratose; seniel; keratoom; seniel; keratose; zonnestraling; keratose; actinisch keratose; hyperkeratose seniel; keratoom seniel; keratose actinisch; keratose seniel; keratose zonnestraling; seniel hyperkeratose; seniel keratoom; seniel keratose; zonnestraling keratose; seniele keratosis; zonkeratosis	0.5013	1
Record	Structured	0.5	0.55	Drug	TETRACYCLINE HCL CREME 3% FNA MR	Drug	C0041044	Trimethoprim-sulfamethoxazole; Sulfamethoxazole-trimethoprim; Sulfamethoxazole + trimethoprim; Sulfamethoxazole and trimethoprim; Sulphamethoxazole-trimethoprim; Trimethoprim-sulphamethoxazole; Sulphamethoxazole + trimethoprim; Co-trimoxazole [generic]; Co-trimoxazole [proprietary]; Co-trimazole; SMX-TMP; Sulfamethoxazole and trimethoprim (substance); Sulfamethoxazole + trimethoprim (substance); Sulfamethoxazole- and trimethoprim-containing product; Product containing sulfamethoxazole and trimethoprim; Product containing sulfamethoxazole and trimethoprim (medicinal product); Co-trimoxazole [generic] (product); Co-trimoxazole [generic] (substance); Co-trimoxazole [proprietary] (product); Co-trimoxazole (product); Co-trimoxazole [proprietary] (substance); Co-trimoxazole (substance); Sulfamethoxazole and trimethoprim product; Sulfamethoxazole + trimethoprim (product); Trimethoprim sulfamethoxazole; Sulfamethoxazole trimethoprim; Sulphamethoxazole trimethoprim; Trimethoprim sulphamethoxazole; Co trimoxazole generic ; Co trimoxazole proprietary ; Co trimazole; SMX TMP; Sulfamethoxazole and trimethoprim substance ; Sulfamethoxazole trimethoprim substance ; Sulfamethoxazole and trimethoprim containing product; Product containing sulfamethoxazole and trimethoprim medicinal product ; Co trimoxazole generic product ; Co trimoxazole generic substance ; Co trimoxazole proprietary product ; Co trimoxazole product ; Co trimoxazole proprietary substance ; Co trimoxazole substance ; Sulfamethoxazole trimethoprim product ; Co-trimoxazole; Co trimoxazole; sulfamethoxazole / trimethoprim	0.5013	0
Record	Structured	0.45	0.5	Drug	DAKTACORT CREME	Observation	C0587461	afdeling dermatologie	0.4969	0
Record	Structured	0.45	0.5	Observation	Hulp nodig bij administratieve processen: ja	Meas Value	C1269765	heeft hulp nodig bij; met hulp; met ondersteuning	0.4876	1
Record	Structured	0.45	0.5	Drug	MIZOLLEN TABLET MGA 10MG	Drug	C0025598	metformine; metFORMIN	0.4871	0
Record	Structured	0.45	0.5	Observation	Sperma-onderzoek:aantal dagen onthouding: ANDERS	Observation	C0015895	Fertility, NOS; Ability to conceive; Ability to conceive (observable entity); Fertility, function (observable entity); Fertility, function; Fertility (function); Fertility NOS; Ability to conceive observable entity ; Fertility function observable entity ; Fertility function; Fertility function ; Fertility; Fertiliteit; Vruchtbaarheid	0.487	0
Record	Structured	0.45	0.5	Drug	OMEPRAZOL CAPSULE MSR 10MG	Drug	C1123176	enalapril 10 MG	0.4849	0
Record	Structured	0.45	0.5	Device	MPL KATHETER RECTAAL STERIEL 40CM CH28	Device	C0085590	katheter	0.4842	1
Record	Structured	0.45	0.5	Procedure	Materiaalkosten dipslides (urineweginfecties)	Device	C3880905	toiletbeugel	0.4828	0
Record	Structured	0.45	0.5	Condition	Fractuur humerus	Device	C0182479	schoudergewrichtsprothese; gewrichtsprothese van schouder; prothese van glenohumeraal gewricht; schouderprothese; prothese van schoudergewricht; kunstschouder; nieuwe schouder	0.4824	0
Record	Structured	0.45	0.5	Device	NAALDENCONTAINER 1,5LTR PL 305624	Drug	C0032483	macrogol; polyethyleenglycol; PEG; polyethylene oxide; polyethylene glycols	0.4801	0
Record	Structured	0.45	0.5	Procedure	Chirurgie	Procedure	C0039991	thoracotomie; incisie van thoraxwand; incisie van borstwand	0.48	0
Record	Structured	0.45	0.5	Measurement	Creatinine urine, mmol/l	Unit	C0456680	mm/h; millimeter/hour; millimetre/hour; Millimeter/hour (qualifier value); mm/h (qualifier value); mm h; millimeter hour; millimetre hour; Millimeter hour qualifier value ; mm h qualifier value	0.4773	0
Record	Structured	0.45	0.5	Device	JELONET PARAFFINE VETGAASKOMPRES 5X 5CM	Condition	C0042584	Vesicular exanthema of swine; Vesicular exanthema of swine (disorder); VES; Vesicular exanthema of swine disorder ; Exantheem, vesiculair varkens-; Varkensexantheem, vesiculair; Vesiculair varkensexantheem; Exantheem vesiculair varkens ; Varkensexantheem vesiculair	0.4748	0
Record	Structured	0.45	0.5	Condition	Otitis media acuta	Condition	C0037199	sinusitis; bijholteontsteking; Acute/chronische rinosinusitis; Acute chronische rinosinusitis; geÃ¯nfecteerd; sinus; infectie; bijholte; neusbijholte; infectie; neusbijholte; ontsteking; neusbijholte; onsteking; ontsteking; neusbijholte; onsteking; neusbijholte; ontsteking; sinus; onsteking; sinus; sinus; geÃ¯nfecteerd; sinus; ontsteking; sinus; onsteking; geÃ¯nfecteerd sinus; infectie bijholte; neusbijholte infectie; neusbijholte ontsteking; neusbijholte onsteking; ontsteking neusbijholte; onsteking neusbijholte; ontsteking sinus; onsteking sinus; sinus geÃ¯nfecteerd; sinus ontsteking; sinus onsteking; highmoritis; sinusinfectie; sinusitis NAO	0.4737	0
Record	Structured	0.45	0.5	Drug	CRESTOR TABLET FILMOMHULD 10MG	Drug	C0988140	Nifedipine 10mg; Nifedipine 10mg (product); Nifedipine 10mg product ; nifedipine 10 MG	0.4712	0
Record	Structured	0.45	0.5	Procedure	Bloedonderzoek	Procedure	C1261322	evaluatie; beoordeling; klinische evaluatie; Onderzoeken; onderzoek NAO; Inv	0.4708	0
Record	Structured	0.45	0.5	Observation	Fibrinogeen	Meas Value	C0444939	Fons (qualifier value); Fons qualifier value ; Fons	0.4704	0
Record	Structured	0.45	0.5	Observation	Opmerking/beoordeling Hepatitis B diagn.	Measurement	C0429890	totaal bloedvolume; TBV	0.47	0
Record	Structured	0.45	0.5	Measurement	Uricult (dipslide)	Drug	C0301178	Dilan; Dilan (substance); Dilan substance	0.4693	0
Record	Structured	0.45	0.5	Drug	LEVETIRACETAM SANDOZ TABLET FILMOMHULD 250MG	Drug	C1306387	gliclazide 30 MG	0.4689	0
Record	Structured	0.45	0.5	Device	OROCLEAN OORDRUPPELS	Drug	C0544341	Drug lotion, NOS; Drug lotion; Lotion (basic dose form); Drug lotion (product); Drug lotion (substance); Drug lotion (qualifier value); Drug lotion NOS; Lotion basic dose form ; Drug lotion product ; Drug lotion substance ; Drug lotion qualifier value ; Lotion	0.4662	1
Record	Structured	0.45	0.5	Measurement	Hoogste diast. bloeddruk (24-u meting), mmHg	Measurement	C0232108	arteriÃ«le polsdruk; arteriÃ«le 'pulse pressure'; polsdruk	0.4657	1
Record	Structured	0.45	0.5	Condition	Angst voor kanker geslachtsorganen vrouw	Condition	C0153567	maligne neoplasma van uterus; baarmoederkanker; kanker in baarmoeder; Uteruskanker; Tumor van de uterus; Maligne neoplasma van uterus, deel niet gespecificeerd; Maligne neoplasma van uterus deel niet gespecificeerd; baarmoederkanker NAO; maligne neoplasma van de uterus, deel niet-gespecificeerd; maligne neoplasma van de uterus deel niet gespecificeerd	0.4646	1
Record	Structured	0.45	0.5	Condition	Varices benen [ex. S97]	Condition	C0857130	jeukende benen	0.4628	0
Record	Structured	0.45	0.5	Measurement	Leukocyten, 10E9/l	Spec Anatomic Site	C0020962	structuur van immuunsysteem; afweersysteem; immuunsysteem; Systeem, immuun-; Systeem immuun	0.4598	0
Record	Structured	0.45	0.5	Procedure	Cognitieve functietest (MMSE)	Observation	C0033909	Psychology (qualifier value); Psychology qualifier value ; Psychology; Psychologie	0.4597	1
Record	Structured	0.45	0.5	Condition	Ander benigne neoplasma geslachtsorganen vrouw	Metadata	C0743344	oor; cyste; cyste; oor; oor cyste; cyste oor	0.4595	1
Record	Structured	0.45	0.5	Device	LRP CICAPLAST HANDCREME	Drug	C0733447	Loprox	0.4595	0
Record	Structured	0.45	0.5	Measurement	Erytrocyten, 10E12/l	Observation	C0303221	60 Iron; ^60^Iron; 60-Fe; Iron-60 (substance); 60 Iron (substance); ^60^Iron (substance); <sup>60</sup>Iron (substance); <sup>60</sup>Iron; 60 Iron; 60 Fe; Iron 60 substance ; 60 Iron substance ; 60 Iron substance ; sup 60 sup Iron substance ; sup 60 sup Iron; Iron-60; Iron 60	0.4573	0
Record	Structured	0.45	0.5	Observation	Bloeddruk controle	Observation	C0242485	meting; bepalen; meten; bepaling	0.4567	0
Record	Structured	0.45	0.5	Procedure	Immunisatie/preventieve medicatie	Observation	C4707055	Infuse; Infuse (administration method); Infuse administration method	0.452	0
Record	Structured	0.4	0.45	Procedure	Cognitieve functietest (MMSE)	Observation	C0449820	Scores; Score (attribute); Scores (qualifier value); Score attribute ; Scores qualifier value ; Score	0.4461	0
Record	Structured	0.4	0.45	Measurement	M.C.V., fl	Condition	C0024266	lymfocytair choriomeningitisvirus encefalomyelitis; lymfocytaire meningitis; infectie door lymphocytic choriomeningitis virus; lymfocytaire meningo-encefalitis; lymfocytaire meningo-encephalitis; lymfocytaire choriomeningitis; lymfocytaire meningo encefalitis; lymfocytaire meningo encephalitis; LCMV-encefalomyelitis; infectie door lymphocytic choriomeningitis mammarenavirus; lymfocytair choriomeningitisvirus [LCMV] encefalomyelitis; infectie door LCMV; LCMV encefalomyelitis; lymfocytair choriomeningitisvirus LCMV encefalomyelitis; Meningitis, lymfocytaire chorio-; Armstrong-syndroom; Choriomeningitis, lymfocytaire; Meningitis lymfocytaire chorio ; Armstrong syndroom; Choriomeningitis lymfocytaire; LCM-virusinfectie; lymfocytaire choriomeningitis virusinfectie; meningitis door lymfocytair choriomeningitisvirus; LCM virusinfectie	0.446	0
Record	Structured	0.4	0.45	Observation	Hart-/vaatziekte in naaste familie <65jr: ja	Condition	C1956414	asthma cardiale; cardiaal astma; Acute decompensatio cordis/astma cardiale; Acute decompensatio cordis astma cardiale; astma; cardiale; cardiale; astma; astma cardiale; cardiale astma	0.446	0
Record	Structured	0.4	0.45	Procedure	Reis vaccinatie	Condition	C0016479	voedselvergiftiging; voedselintoxicatie; intoxicatie; voedsel; vergiftiging; voedsel; voedsel; intoxicatie; voedsel; vergiftiging; intoxicatie voedsel; vergiftiging voedsel; voedsel intoxicatie; voedsel vergiftiging; voedselvergiftiging NAO; voedselvergiftiging, niet-gespecificeerd; voedseltoxi-infectie; voedselvergiftiging niet gespecificeerd; voedseltoxi infectie	0.4407	0
Record	Structured	0.4	0.45	Observation	Opmerk. bijzonderheden voedingspatroon: nee	Observation	C0011167	slikken	0.4401	0
Record	Structured	0.4	0.45	Observation	Perifeer arterieel vaatlijden (comorb): ja	Condition	C0008058	perniose; perniosis; winterhanden en/of wintervoeten; perniones; winterhanden en -voeten; koudebuilen; wintertenen en winterhanden; winterhanden en of wintervoeten; winterhanden en voeten; Hand en -voet, winter-; Handen en -voeten, winter-; Winterhand en -voet; Hand en voet winter ; Handen en voeten winter ; Winterhand en voet; erytheem; pernio; koude; ongewenst gevolg, winterhanden en -voeten; ongewenst gevolg; koude, winterhanden en -voeten; pernio; erytheem; erytheem pernio; koude ongewenst gevolg winterhanden en voeten; ongewenst gevolg koude winterhanden en voeten; pernio erytheem; koubulten; pernio; winterhanden	0.44	0
Record	Structured	0.4	0.45	Device	CURION URINEBEENZAK TRANSP 750ML +SL 60CM +TREKKR	Observation	C0558614	verblijfskatheter vervangen; CAD vervangen; catheter Ã demeure vervangen	0.4394	0
Record	Structured	0.4	0.45	Device	NAALDENCONTAINER SAM 1,8L	Drug	C0287163	SEROquel	0.4371	0
Record	Structured	0.4	0.45	Condition	Andere infectie huid/subcutis	Condition	C0085222	psoasabces; Abces, iliopsoas-; Abces, psoas-; Abces iliopsoas ; Abces psoas ; psoas; abces; psoas abces; psoas-abces	0.4325	0
Record	Structured	0.4	0.45	Drug	LAMOTRIGINE DISPERTABLET 100MG	Drug	C0024002	lorazepam	0.4309	0
Record	Structured	0.4	0.45	Condition	Andere ziekte(n) bewegingsapparaat	Condition	C2363726	pijn bij beweging	0.4298	0
Record	Structured	0.4	0.45	Procedure	Uitstrijkje	Meas Value	C0348026	diagnostische intentie; diagnostisch doel; diagnostisch; diagnostisch oogmerk	0.4292	0
Record	Structured	0.4	0.45	Drug	LOCOID HYDROFIELE CREME 0,1%	Drug	C0020268	cortisol; hydrocortison; hydrocortisone	0.4279	0
Record	Structured	0.4	0.45	Observation	As. hazelnoot f17: <0.35 KE/L	Unit	C0439245	Katal; kat; Katal (qualifier value); kat (qualifier value); Katal qualifier value ; kat qualifier value	0.4211	0
Record	Structured	0.4	0.45	Observation	(micro)albuminurie (comorbiditeit): nee	Condition	C0266307	congenitale hyperplasie van nier; hyperplastische nier; congenitale renale hyperplasie; nier; hyperplasie; hyperplasie; nier; nier hyperplasie; hyperplasie nier	0.4208	0
Record	Structured	0.4	0.45	Measurement	Vitamine D (25OH), nmol/l	Drug	C0005575	Biotin preparation; Coenzyme R; Biotin product; Biotin-containing product; Product containing biotin; Product containing biotin (medicinal product); Biotin preparation (product); Biotin preparation (substance); Biotin (substance); Vitamin B7; Biotin containing product; Product containing biotin medicinal product ; Biotin preparation product ; Biotin preparation substance ; Biotin substance ; Biotin; Vitamin H	0.4154	0
Record	Structured	0.4	0.45	Condition	Andere ziekte(n) bewegingsapparaat	Condition	C0152244	aneurysmatische botcyste; ABC; aneurysmatische beencyste; Botcyste, aneurysmatische; Aneurysmatische botcysten; Botcysten, aneurysmatische; Cyste, bot-, aneurysmatische; Cysten, bot-, aneurysmatische; Botcyste aneurysmatische; Botcysten aneurysmatische; Cyste bot aneurysmatische; Cysten bot aneurysmatische; cyste; bot, aneurysmatisch; cyste bot aneurysmatisch	0.415	0
Record	Structured	0.4	0.45	Measurement	Gem.syst. bloeddruk (5-7 dg thuismeting), mmHg	Unit	C1301862	minute 1; minute 1 (qualifier value); min 1; Min 1 (qualifier value); minute 1 qualifier value ; Min 1 qualifier value	0.414	0
Record	Structured	0.4	0.45	Device	VASELINE PARAFFINE 110/230 ANA TUBE IN DOOS FAGRON	Observation	C0333133	mucusplug; mucusprop; slijmprop; prop; mucus; mucus; prop; prop mucus; mucus prop	0.4136	0
Record	Structured	0.4	0.45	Procedure	Hartritmestoornissen	Provider	C0175906	cardioloog; hartspecialist	0.4128	0
Record	Structured	0.4	0.45	Condition	Andere gegeneraliseerde/niet gespecificeerde ziekte(n)	Observation	C0332147	Cannot exclude; Question of; Suspected; SD; Suspected diagnosis (contextual qualifier) (qualifier value); Suspected diagnosis contextual qualifier qualifier value ; Suspected diagnosis	0.4122	0
Record	Structured	0.4	0.45	Drug	AZELASTINE NEUSSPRAY 1,5MG/ML	Drug	C1124026	cetirizine 10 MG	0.4106	0
Record	Structured	0.4	0.45	Measurement	Gemid.diast.bloeddruk dag (24-u meting), mmHg	Observation	C0025075	Medische informatica	0.4106	0
Record	Structured	0.4	0.45	Procedure	Rontgen	Observation	C0018882	Helix; Helix, NOS; Helix (organism); Helix NOS; Helix organism ; Helix (huisjesslak); Huisjesslakken; Helix huisjesslak	0.4102	0
Record	Structured	0.4	0.45	Drug	AZELASTINE OOGDRUPPELS 0,5MG/ML FL 6ML	Observation	C0037633	Solution, NOS; Solution (substance); Solution NOS; Solution substance ; Solution	0.4079	0
Record	Structured	0.4	0.45	Device	GLOVEX ULTRA TEX POEDERVRIJ LARGE	Meas Value	C0549177	groot; omvangrijk; ruim	0.4065	0
Record	Structured	0.4	0.45	Measurement	Red bloodcell distribution width (CV), %	Measurement	C0231963	Volume of expired gas; V>E<; V E; V<sub>E</sub>; Volume of expired gas (observable entity); V E ; V sub E sub ; Volume of expired gas observable entity	0.4054	0
Record	Structured	0.4	0.45	Drug	CLOPIDOGREL TABLET 75MG	Drug	C0009028	Metichlorpindol; Clopidol (substance); Clopidol substance ; Clopidol; Clopindol	0.4047	0
Record	Structured	0.4	0.45	Condition	Beet mens/dier	Spec Anatomic Site	C1281562	gehele dens; geheel gebitselement; dens; gehele tand	0.4014	0
Record	Structured	0.4	0.45	Device	ALGISITE AG ZILVER-ALGINAAT KOMPR 10X10CM	Procedure	C1533146	zwachtelen	0.4008	0
Record	Structured	0.35	0.4	Condition	Coxartrose	Observation	C0587525	afdeling orthopedie; orthopedie	0.3978	0
Record	Structured	0.35	0.4	Procedure	Reis vaccinatie	Observation	C1283081	versterking; versterken; verstevigen	0.3954	0
Record	Structured	0.35	0.4	Measurement	Bloedgroep / rhesus	Condition	C0427480	ovalocytose; elliptocytose; elliptocytose NAO	0.3902	0
Record	Structured	0.35	0.4	Device	VITALS RODE GIST RIJST EXTRA STERK BIOLOGISCH CAPS	Drug	C0453273	Product containing cranberries; Product containing cranberries (medicinal product); Cranberries product; Cranberry (product); Product containing cranberries medicinal product ; Cranberry product ; Cranberry; cranberry preparation	0.3891	0
Record	Structured	0.35	0.4	Observation	FVC post-BD in Z-score: -0.310	Measurement	C1272658	reversibiliteitstest; reversibiliteitstest middels spirografie	0.3884	0
Record	Structured	0.35	0.4	Device	CETOMACROGOLCREME MET 50% VASELINE SAM	Unit	C1704413	Sprays; Spray; Spray - dosing instruction imperative (qualifier value); Spray - dosing instruction imperative; Spray (qualifier value); Spray - unit of product usage (qualifier value); Spray - unit of product usage; Spray dosing instruction imperative qualifier value ; Spray dosing instruction imperative; Spray qualifier value ; Spray unit of product usage qualifier value ; Spray unit of product usage	0.3878	0
Record	Structured	0.35	0.4	Drug	THIOSIX TABLET 20MG	Drug	C0983946	azathioprine 50 MG	0.3871	0
Record	Structured	0.35	0.4	Observation	Lichaamsbeweging vlgs norm gezond bewegn: minder dan norm	Condition	C0973461	dysfasie	0.3851	0
Record	Structured	0.35	0.4	Device	TOESTEMMINGSKAART AVG SERVICE APOTHEEK	Drug	C0593507	Advil	0.384	0
Record	Structured	0.35	0.4	Measurement	Immunoglobuline A, g/l	Device	C0022902	Lak	0.3823	0
Record	Structured	0.35	0.4	Device	CALCIUMCARB/COLECALC KAUWTB 1,25G/800IE (500MG CA)	Meas Value	C4517868	750; Seven hundred and fifty; 750 (qualifier value); 750 qualifier value	0.381	0
Record	Structured	0.35	0.4	Procedure	Intensieve zor, ANW	Drug	C4255166	Genesis	0.3785	0
Record	Structured	0.35	0.4	Drug	NITROGLYCERINE SDZ OROMUC SPRAY 0,4MG/DO FL 200DO	Drug	C1306211	nebivolol 5 MG	0.3784	0
Record	Structured	0.35	0.4	Condition	Hemangioom/lymfangioom	Condition	C0473774	gegeneraliseerde benigne gewrichtshypermobiliteit; GGH	0.3772	0
Record	Structured	0.35	0.4	Observation	Systolische bloeddruk enkel links	Observation	C0443258	Microvascular; Microvascular (qualifier value); Microvascular qualifier value	0.3762	0
Record	Structured	0.35	0.4	Drug	LAMICTAL DISPERS KAUW/DISPERGEERBARE TABLET 25MG	Drug	C1126012	Levetiracetam 500mg; Levetiracetam 500mg (product); Levetiracetam 500mg product ; levetiracetam 500 MG	0.3721	0
Record	Structured	0.35	0.4	Observation	Zwakke straal bij plassen (IPSS-5)	Meas Value	C0240526	's nachts	0.3711	0
Record	Structured	0.35	0.4	Device	EILANDPLEISTER KLINIPLAST BORDER 10CMX20CM STERIEL	Spec Anatomic Site	C0014609	structuur van epithelium; epitheel; epithelium	0.3707	0
Record	Structured	0.35	0.4	Condition	Druk/beklemming toegeschreven aan hart [ex. R02]	Drug	C0014563	adrenaline; epinefrine; EPINEPHrine	0.3688	0
Record	Structured	0.35	0.4	Measurement	Calcium gecorrigeeerd (voor albumine)	Condition	C0011085	Decalcificatie, pathologische; Pathologische decalcificatie; Decalcificatie pathologische	0.3687	0
Record	Structured	0.35	0.4	Observation	As. mengsel vruchten 3 fx15: <0.10 ("Fruitmengsel 3 : Sinaasappel, Appel, Bana	Meas Value	C0205437	3rd; Thirdly; Third (qualifier value); Third qualifier value ; Third	0.3658	0
Record	Structured	0.35	0.4	Procedure	Materiaalkosten blaaskatheter	Observation	C0522666	Lance, device; Lange; Lance; Lance, device (physical object); Lance device; Lance device physical object	0.365	0
Record	Structured	0.35	0.4	Drug	KETOCONAZOL/HYDROCORTISON/ZNO CREME 20/10/100MG/G	Condition	C0022603	seborroÃ¯sche keratose; zwart gepigmenteerde verruca seborrhoica; seborroÃ¯sch eczeem; melanoacanthoma; ouderdomswrat; basaalcelpapilloom; sterk gepigmenteerde verruca seborrhoica; sterk gepigmenteerde seborroÃ¯sche keratose; Verruca seborroica; SeborroÃ¯sch eczeem/roos; SeborroÃ¯sch eczeem roos; Keratose, seborroÃ¯sche; Keratose seborroÃ¯sche; keratose; seborroÃ¯sch; ouderdom; wrat; seborrhoica; verruca; seborroe; keratose; seborroÃ¯sch; keratose; seborroÃ¯sch; wrat; seniel; wrat; senilis; verruca; seniliteit; wrat; verruca; seborrhoica; verruca; senilis; wrat; seborroÃ¯sch; wrat; seniel; wrat; seniliteit; keratose seborroÃ¯sch; ouderdom wrat; seborrhoica verruca; seborroe keratose; seborroÃ¯sch keratose; seborroÃ¯sch wrat; seniel wrat; senilis verruca; seniliteit wrat; verruca senilis; wrat seborroÃ¯sch; wrat seniel; wrat seniliteit; seborrhoÃ¯sche keratose; seborrhoÃ¯sche keratosis; seborroÃ¯sche wrat	0.3591	0
Record	Structured	0.35	0.4	Condition	Epididymitis	Condition	C0009443	acute rinitis; infectie van bovenste luchtwegen; acute nasofaryngitis; verkoudheid; bovensteluchtweginfectie; Gewone verkoudheid; Nasofaryngitis, acute; Nasofaryngitis acute; Acute nasofaryngitis [verkoudheid]; Acute nasofaryngitis verkoudheid ; acuut; rinitis; catarre; nasofaryngeaal, acuut; catarre; neus, acuut; gewoon; verkoudheid; infectieus; rinitis; nasofaryngeaal; catarre, acuut; neus; catarre, acuut; rinitis; acuut; rinitis; infectieus; verkoudheid; gewoon; acuut rinitis; catarre nasofaryngeaal acuut; catarre neus acuut; gewoon verkoudheid; infectieus rinitis; nasofaryngeaal catarre acuut; neus catarre acuut; rinitis acuut; rinitis infectieus; verkoudheid gewoon; acute nasofaryngitis (verkoudheid); hoofdverkoudheid; infectieuze rhinitis; kou; rhinitis (infectieus); rhinitis infectieus; verkoudheidssyndroom; acute rhinitis; rhinitis infectieus	0.3588	0
Record	Structured	0.35	0.4	Condition	Ulcus corneae	Condition	C0011603	eczeem; dermatitis; inflammatio cutis; Eczeem, niet gespecificeerd; Eczeem niet gespecificeerd; huid; ontsteking; huid; onsteking; ontsteking; huid; onsteking; huid; huid ontsteking; huid onsteking; ontsteking huid; onsteking huid; dermatitis (NAO); dermatitis NAO; huidontsteking; huidontsteking NAO; dermatitis NAO	0.3572	0
Record	Structured	0.35	0.4	Procedure	Materiaalkosten teststrips bloedsuikerbepaling diabetespatiÃ«nten (waaronder eyetone-teststrips)	Measurement	C1305866	weging van patiÃ«nt; wegen van patiÃ«nt; bepalen van lichaamsgewicht van patiÃ«nt; gewicht	0.3552	0
Record	Structured	0.35	0.4	Measurement	Red bloodcell distribution width (CV), %	Condition	C0221104	hyperviscositeit	0.3547	0
Record	Structured	0.35	0.4	Procedure	Niet verschenen	Meas Value	C0332238	indifferent; onbeduidend	0.354	0
Record	Structured	0.35	0.4	Drug	NIQUITIN CLEAR PLEISTER 14MG/24UUR	Observation	C0008209	chloor; chlorine	0.3526	0
Record	Structured	0.35	0.4	Measurement	LDL-cholesterol, mmol/l	Unit	C0439256	Joule; Joules; Joule (qualifier value); Joule qualifier value	0.3526	0
Record	Unstructured	0.95	1	Measurement	tympanometrie	Procedure	7516	Tympanometrie	0.9994	1
Record	Unstructured	0.95	1	Observation	zelfmoord; suÃ¯cide; zelfdoding	Observation	7218	SuÃ¯cide	0.9984	1
Record	Unstructured	0.95	1	Spec Anatomic Site	promyelocytus; promyelocyt; Promyelocyten	Observation	13295	Promyelocyten	0.998	1
Record	Unstructured	0.95	1	Observation	misbruik van medicatie; geneesmiddelenmisbruik	Condition	1551	Geneesmiddelmisbruik	0.9976	1
Record	Unstructured	0.95	1	Measurement	haptoglobine	Observation	2728	Haptoglobine	0.9965	1
Record	Unstructured	0.95	1	Procedure	elektrocardiografie; ECG	Observation	5979	ECG	0.9944	1
Record	Unstructured	0.95	1	Condition	gastro-oesofageale refluxziekte met oesofagitis; gastro-oesofageale refluxziekte met oesophagitis; gastro-oesophageale refluxziekte met oesophagitis; gastro-oesophageale refluxziekte met oesofagitis; gastro oesofageale refluxziekte met oesofagitis; gastro oesofageale refluxziekte met oesophagitis; gastro oesophageale refluxziekte met oesofagitis; gastro oesophageale refluxziekte met oesophagitis; refluxoesofagitis; Oesofagale reflux met oesofagitis; Oesofagale reflux met oesophagitis; Gastro-oesofagale reflux met oesofagitis; Gastro-oesofagale reflux met oesophagitis; Gastro oesofagale reflux met oesofagitis; Gastro oesofagale reflux met oesophagitis; gastro-oesofagaal; reflux met oesofagitis; gastro-oesofagaal; reflux met oesophagitis; reflux; gastro-oesofagaal, met oesofagitis; reflux; gastro-oesofagaal, met oesophagitis; gastro oesofagaal reflux met oesofagitis; gastro oesofagaal reflux met oesophagitis; reflux gastro oesofagaal met oesofagitis; reflux gastro oesofagaal met oesophagitis	Condition	1644	Oesofagale reflux met oesofagitis	0.9931	1
Record	Unstructured	0.95	1	Procedure	vrouwelijke sterilisatie; sterilisatie van vrouw ter anticonceptie; steriliseren van vrouw; sterilisatie van vrouw; Sterilisatie vrouw	Procedure	4881	Sterilisatie vrouw	0.9922	1
Record	Unstructured	0.95	1	Procedure	evaluatie van urine; beoordeling van urinemonster; urineonderzoek	Procedure	2440	Urineonderzoek	0.9922	1
Record	Unstructured	0.95	1	Drug	Fructosamine (substance); Fructosamine substance ; Fructosamine	Observation	13110	Fructosamine	0.9905	1
Record	Unstructured	0.95	1	Condition	primair maligne neoplasma van penis; peniskanker	Condition	8836	Maligniteit penis	0.9891	1
Record	Unstructured	0.95	1	Drug	colecalciferol; cholecalciferol	Drug	11350	COLECALCIFEROL	0.9854	1
Record	Unstructured	0.95	1	Procedure	inspanningselektrocardiografie; inspannings-ECG; inspannings ECG; inspanningselektrocardiogram	Observation	13904	Inspannings-ECG	0.9852	1
Record	Unstructured	0.95	1	Measurement	lactosetolerantietest; Test, lactosetolerantie-; Test lactosetolerantie	Observation	14854	Lactose tolerantietest (LTT, glucose)	0.9798	1
Record	Unstructured	0.95	1	Measurement	bepaling van alfa-1-foetoproteÃ¯ne; bepaling van alfa 1 foetoproteÃ¯ne; bepaling van AFP; alfa-1-foetoproteÃ¯ne; AFP; AFP alfafoetoproteÃ¯ne; alfafoetoproteÃ¯ne; alfa 1 foetoproteÃ¯ne	Observation	15666	AlfafoetoproteÃ¯ne	0.9745	1
Record	Unstructured	0.95	1	Drug	methotrexaat; methotrexate sodium	Drug	14835	METHOTREXAAT	0.974	1
Record	Unstructured	0.95	1	Measurement	Prothrombin time; Quick one stage prothrombin time; Protime; PT assay; One stage prothrombin time; PT - Prothrombin time; PTT - Prothrombin time; Prothrombin time (procedure); One stage prothrombin time (procedure); PT Prothrombin time; PTT Prothrombin time; Prothrombin time procedure ; One stage prothrombin time procedure ; Protrombinetijd; protrombinetest; protrombinetijdtest	Measurement	2223	Protrombinetijd (PT), sec	0.9734	1
Record	Unstructured	0.95	1	Drug	Loratadine 10mg; Loratadine 10mg (product); Loratadine 10mg product ; loratadine 10 MG	Drug	2502	LORATADINE TABLET 10MG	0.968	1
Record	Unstructured	0.95	1	Observation	aandoening gekenmerkt door hematurie; hematurie; bloedplassen; Niet gespecificeerde hematurie; bloed; urine; bloed urine	Observation	520	Hematurie	0.9671	1
Record	Unstructured	0.95	1	Spec Anatomic Site	metamyelocytus; metamyelocyt	Observation	6641	Metamyelocyten, absoluut	0.961	1
Record	Unstructured	0.95	1	Observation	keloÃ¯d; littekengezwel; keloÃ¯dlitteken; keloÃ¯d; litteken; litteken; keloÃ¯d; keloÃ¯d litteken; litteken keloÃ¯d	Observation	3779	KeloÃ¯d	0.9605	1
Record	Unstructured	0.95	1	Condition	cardiovasculaire aandoening; aandoening van hart en vaatstelsel; hart- en vaatziekte; hart en vaatziekte; Andere ziekte(n) hartvaatstelsel; Andere ziekte n hartvaatstelsel; Ziekte, hart- en vaat-; Cardiovasculaire ziekte; Ziekten, hart- en vaat-; Ziekte hart en vaat ; Ziekten hart en vaat ; Cardiovasculaire ziekte, niet gespecificeerd; Cardiovasculaire ziekte niet gespecificeerd; aandoening; cardiovasculair; cardiovasculair; aandoening; aandoening cardiovasculair; cardiovasculair aandoening; hart- en vaataandoeningen, niet-gespecificeerd; cardiovasculaire aandoening (NAO); hart- en vaataandoening; hart- en vaataandoening (NAO); hart- en vaataandoening NAO; hart en vaataandoeningen niet gespecificeerd; cardiovasculaire aandoening NAO ; hart en vaataandoening; hart en vaataandoening NAO ; hart en vaataandoening NAO	Condition	1955	Andere ziekte(n) hartvaatstelsel	0.9598	1
Record	Unstructured	0.95	1	Meas Value	's avonds	Condition	1557	Aften	0.9562	0
Record	Unstructured	0.95	1	Drug	meropenem	Drug	12104	MEROPENEM	0.9552	1
Record	Unstructured	0.95	1	Condition	klassiek Hodgkin-lymfoom; klassiek Hodgkin lymfoom; klassiek hodgkinlymfoom	Condition	3561	Ziekte van Hodgkin	0.9543	1
Record	Unstructured	0.95	1	Observation	amenorroe; amenorrhoe; uitblijvende menstruatie; Niet gespecificeerde amenorroe; Niet gespecificeerde amenorrhoe; afwezigheid; menstruatie; afwezigheid menstruatie; afwezigheid van menstruatie; amenorroe NAO; amenorrhoe NAO; missende menstruatie	Observation	3017	Amenorroe	0.9543	1
Record	Unstructured	0.95	1	Procedure	vaccinatie tegen severe acute respiratory syndrome coronavirus 2; vaccinatie tegen 'Severe acute respiratory syndrome'-coronavirus 2; vaccinatie met antigeen van 'Severe acute respiratory syndrome'-coronavirus 2; vaccinatie tegen 'Severe acute respiratory syndrome' coronavirus 2; vaccinatie met antigeen van 'Severe acute respiratory syndrome' coronavirus 2; vaccinatie tegen COVID-19-virus; vaccinatie tegen SARS-CoV-2; vaccinatie tegen SARS-coronavirus 2; vaccinatie tegen COVID-19; toedienen van vaccin tegen SARS-CoV-2; actieve immunisatie tegen COVID-19; vaccinatie met COVID-19-antigeen; vaccinatie met antigeen van SARS-coronavirus 2; vaccinatie met antigeen van SARS-CoV-2; coronavaccinatie; vaccinatie tegen COVID 19 virus; vaccinatie tegen SARS CoV 2; vaccinatie tegen SARS coronavirus 2; vaccinatie tegen COVID 19; toedienen van vaccin tegen SARS CoV 2; actieve immunisatie tegen COVID 19; vaccinatie met COVID 19 antigeen; vaccinatie met antigeen van SARS coronavirus 2; vaccinatie met antigeen van SARS CoV 2; COVID-19 immunisatie; Immunisatie tegen COVID-19; Immunisatie tegen SARS-CoV-2; COVID 19 immunisatie; Immunisatie tegen COVID 19; Immunisatie tegen SARS CoV 2	Procedure	1	COVID-19 vaccinatie	0.9517	1
Record	Unstructured	0.95	1	Condition	reumatische aandoening	Condition	2060	ReumatoÃ¯de artritis	0.9512	1
Record	Unstructured	0.9	0.95	Drug	Naproxen 500 mg oral tablet; Naproxen 500mg tablet; Product containing naproxen 500 mg/1 each oral tablet; Product containing naproxen 500 mg/1 each oral tablet (clinical drug); Product containing only naproxen 500 mg/1 each oral tablet; Product containing only naproxen 500 mg/1 each oral tablet (clinical drug); Product containing precisely naproxen 500 milligram/1 each conventional release oral tablet (clinical drug); Product containing precisely naproxen 500 milligram/1 each conventional release oral tablet; Product containing precisely naproxen (as naproxen sodium) 500 milligram/1 each conventional release oral tablet (clinical drug); Naproxen (as naproxen sodium) 500 mg oral tablet; Naproxen sodium 500mg tablet (product); Naproxen 500mg tablet (product); Naproxen sodium 500mg tablet; Naproxen 500mg tablet (substance); Product containing naproxen 500 mg 1 each oral tablet; Product containing naproxen 500 mg 1 each oral tablet clinical drug ; Product containing only naproxen 500 mg 1 each oral tablet; Product containing only naproxen 500 mg 1 each oral tablet clinical drug ; Product containing precisely naproxen 500 milligram 1 each conventional release oral tablet clinical drug ; Product containing precisely naproxen 500 milligram 1 each conventional release oral tablet; Product containing precisely naproxen as naproxen sodium 500 milligram 1 each conventional release oral tablet clinical drug ; Naproxen as naproxen sodium 500 mg oral tablet; Naproxen sodium 500mg tablet product ; Naproxen 500mg tablet product ; Naproxen 500mg tablet substance	Drug	281	NAPROXEN TABLET 500MG	0.9474	1
Record	Unstructured	0.9	0.95	Condition	ziekte van Addison; primaire bijnierschorsinsufficiÃ«ntie; Addison, syndroom van; Addison, ziekte van; Addison syndroom van; Addison ziekte van; Addison; ziekte of syndroom; aandoening; bronzed skin (Addison) (bronsziekte); bijnier; insufficiÃ«ntie, primair; bijnierschors; deficiÃ«ntie, primair; bijnierschors; hypofunctie, primair; cortico-adrenaal; deficiÃ«ntie, primair; deficiÃ«ntie; bijnierschors, primair; deficiÃ«ntie; cortico-adrenaal, primair; hypoadrenocorticisme; primair; insufficiÃ«ntie; bijnier, primair; insufficiÃ«ntie; suprarenaal, primair; primair; hypoadrenocorticisme; suprarenaal; insufficiÃ«ntie, primair; syndroom; Addison; Addison ziekte of syndroom; aandoening bronzed skin Addison bronsziekte ; bijnier insufficiÃ«ntie primair; bijnierschors deficiÃ«ntie primair; bijnierschors hypofunctie primair; cortico adrenaal deficiÃ«ntie primair; deficiÃ«ntie bijnierschors primair; deficiÃ«ntie cortico adrenaal primair; hypoadrenocorticisme primair; insufficiÃ«ntie bijnier primair; insufficiÃ«ntie suprarenaal primair; primair hypoadrenocorticisme; suprarenaal insufficiÃ«ntie primair; syndroom Addison; primair hypoadrenalisme; primaire bijnierinsufficiÃ«ntie	Condition	6586	BijnierschorsinsufficiÃ«ntie	0.9464	1
Record	Unstructured	0.9	0.95	Measurement	bloeddrukmeting	Observation	8468	Bloeddruk controle	0.9457	1
Record	Unstructured	0.9	0.95	Procedure	bevalling met vacuÃ¼mextractie; kunstverlossing met vacuÃ¼mextractie; verlossing met vacuÃ¼m; vacuÃ¼mextractie; Bevalling, vacuÃ¼mextractie; Obstetrische vacuÃ¼mextractie; VacuÃ¼mextractie, obstetrische; Bevalling vacuÃ¼mextractie; VacuÃ¼mextractie obstetrische; vacuÃ¼mextractorbevalling	Condition	6342	VacuÃ¼mextractie	0.9456	1
Record	Unstructured	0.9	0.95	Procedure	insulineschema; behandelregime met insuline; insulinetherapie; insulineregime	Measurement	6925	Complex insulineschema	0.9453	1
Record	Unstructured	0.9	0.95	Spec Anatomic Site	myelocytus; myelocyt	Observation	5892	Myelocyten, absoluut	0.9426	1
Record	Unstructured	0.9	0.95	Measurement	CD4/CD8 ratio (procedure); Helper suppressor ratio determination; Helper suppressor typing T-cell subsets measurement; Cluster of differentiation 4/Cluster of differentiation 8 ratio; T cells, T4/T8 ratio; Helper suppressor ratio determination (procedure); CD4 CD8 ratio procedure ; Helper suppressor typing T cell subsets measurement; Cluster of differentiation 4 Cluster of differentiation 8 ratio; T cells T4 T8 ratio; Helper suppressor ratio determination procedure ; CD4/CD8 ratio; CD4 CD8 ratio; T4-T8-ratio; CD4-CD8-ratio; Ratio, CD4-CD8-; T4 T8 ratio; Ratio CD4 CD8	Observation	18302	CD4/CD8 lymfocytenverhouding	0.9416	1
Record	Unstructured	0.9	0.95	Drug	hydroxyzine	Drug	30785	HYDROXYZINI HYDROCHLORIDUM	0.9409	1
Record	Unstructured	0.9	0.95	Spec Anatomic Site	gehele oor; oor; auris; vestibulocochleair apparaat	Condition	23505	Oor	0.9408	1
Record	Unstructured	0.9	0.95	Observation	familieproblemen; gezinsproblematiek; gezinsprobleem; Probleem met verslaving van ouders/familie; Probleem met gedrag van ouders/familie; Relatieprobleem met ouders/familie; Probleem met agressie van ouders/familie; Probleem met verslaving van ouders familie; Probleem met gedrag van ouders familie; Relatieprobleem met ouders familie; Probleem met agressie van ouders familie; probleem; familie; familie; probleem; probleem familie; familie probleem	Observation	1973	Relatieprobleem met ouders/familie	0.9403	1
Record	Unstructured	0.9	0.95	Procedure	audiogram; gehoortest; gehooronderzoek; evaluatie van gehoorscherpte; beoordelen van gehoorscherpte; Test, gehoor-; Gehoortests; Test gehoor	Procedure	7812	Audiometrie	0.938	1
Record	Unstructured	0.9	0.95	Observation	verwijzing; doorverwijzing; verwijzen	Observation	3330	Andere verwijzing	0.9356	1
Record	Unstructured	0.9	0.95	Drug	sildenafil 100 MG	Drug	3798	SILDENAFIL SANDOZ TABLET 100MG	0.9311	1
Record	Unstructured	0.9	0.95	Measurement	bepalen van vrij tri-jodothyronine; bepalen van vrij tri jodothyronine; bepalen van vrij T3; bepalen van FT3; tri-jodothyronine vrij; vrij T3; tri jodothyronine vrij	Observation	7004	Vrij trijodothyronine (FT3)	0.9276	1
Record	Unstructured	0.9	0.95	Observation	ruptuur; scheur; Scheurwond/snijwond; Scheurwond snijwond; Laceraties; inscheuring	Condition	125	Scheurwond/snijwond	0.927	1
Record	Unstructured	0.9	0.95	Condition	pijn in oksel; pijn in axilla; okselpijn	Condition	1658	Oksel symptomen/klachten	0.9258	1
Record	Unstructured	0.9	0.95	Drug	allopurinol 100 MG	Drug	623	ALLOPURINOL TABLET 100MG	0.9231	1
Record	Unstructured	0.9	0.95	Procedure	endoscopie; kijkonderzoek; endoscopie NAO	Procedure	14111	Endoscopie	0.9229	1
Record	Unstructured	0.9	0.95	Spec Anatomic Site	erytrocyt; rode bloedcel; erythrocytus; Bloedcellen, rode; Erythrocyt; Erythrocyten; Bloedcellen rode	Measurement	2240	Erytroblasten	0.9213	1
Record	Unstructured	0.9	0.95	Condition	diabetes mellitus type 1; IDDM ("Insulin-Dependent Diabetes Mellitus"); Diabetes mellitus, 'sudden-onset'; Diabetes mellitus, brittle; Diabetes mellitus, insuline-afhankelijke; Diabetes mellitus, juveniele; Diabetes mellitus, ketose-gevoelige; Insuline-afhankelijke diabetes mellitus; Mellitus, insuline-afhankelijke diabetes; IDDM "Insulin Dependent Diabetes Mellitus" ; Diabetes mellitus 'sudden onset'; Diabetes mellitus brittle; Diabetes mellitus insuline afhankelijke; Diabetes mellitus juveniele; Diabetes mellitus ketose gevoelige; Insuline afhankelijke diabetes mellitus; Mellitus insuline afhankelijke diabetes; diabetes; insuline-afhankelijk; diabetes; juvenile-onset; diabetes; type I; insuline-afhankelijk; diabetes; juvenile-onset; diabetes; type I; diabetes; diabetes insuline afhankelijk; diabetes juvenile onset; diabetes type I; insuline afhankelijk diabetes; juvenile onset diabetes; type I diabetes; Immuungemedieerde diabetes; IADM; diabetes mellitus insuline-afhankelijk; diabetes mellitus, juveniel; insuline-afhankelijke diabeet; juveniele diabetes; type I diabetes mellitus; type 1 diabetes mellitus; diabetes mellitus insuline afhankelijk; diabetes mellitus juveniel; insuline afhankelijke diabeet; Insuline-afhankelijke diabetes; Insuline afhankelijke diabetes	Condition	1237	Diabetes mellitus type 1	0.919	1
Record	Unstructured	0.9	0.95	Device	intra-uterien anticonceptiemiddel; intra-uterien anticonceptivum; intra uterien anticonceptiemiddel; intra uterien anticonceptivum; intrauterine device; IUD; spiraaltje; Contraceptivum, intrauterien; Contraceptiva, intrauterine; Intra-uterine devices; Intrauterien contraceptivum; Contraceptivum intrauterien; Contraceptiva intrauterine; Intra uterine devices; IUCD; intra-uterien contraceptief hulpmiddel; intra uterien contraceptief hulpmiddel	Observation	227	Anticonceptie: IUD	0.919	1
Record	Unstructured	0.9	0.95	Observation	hypersegmentatie	Observation	12288	Hypersegmentatie: AANWEZIG	0.9167	1
Record	Unstructured	0.9	0.95	Device	Cardiograph; Cardiograph (physical object); Cardiograph physical object	Observation	6358	ECG interpretatie apparaat	0.915	1
Record	Unstructured	0.9	0.95	Spec Anatomic Site	structuur van regio ocularis; structuur van bulbus oculi; structuur van regio van oog; structuur van oculus; ooggebied; oog; bulbus oculi; regio ocularis; regio van oog; oogregio; oogbol; oculair gebied	Condition	28214	Oog	0.9143	1
Record	Unstructured	0.9	0.95	Condition	rinosinusitis; neusbijholteontsteking; rhinosinusitis	Condition	661	Acute/chronische rinosinusitis	0.9133	1
Record	Unstructured	0.9	0.95	Drug	desloratadine 5 MG	Drug	841	DESLORATADINE DOUBLE-E TABLET FILMOMHULD 5MG	0.9131	1
Record	Unstructured	0.9	0.95	Meas Value	profylactische intentie; preventieve verrichting; profylaxe; profylactisch; Andere preventieve verrichting; preventie; profylaxe NAO	Procedure	410	Andere preventieve verrichting	0.913	1
Record	Unstructured	0.9	0.95	Measurement	laboratoriumverrichtingen - algemeen; laboratoriumonderzoek; laboratoriumverrichtingen algemeen; laboratoriumtest; laboratorium; test; test; laboratorium; laboratorium test; test laboratorium; labtest	Procedure	7474	Ander laboratoriumonderzoek	0.9127	1
Record	Unstructured	0.9	0.95	Meas Value	's nachts	Condition	1557	Aften	0.9118	0
Record	Unstructured	0.9	0.95	Condition	functionele dyspepsie; irritatie; maag; maag; irritatie; irritatie maag; maag irritatie; maagirritatie	Condition	182	Maagpijn	0.9105	1
Record	Unstructured	0.9	0.95	Observation	maligne lymfoom - geen ICD-O-subtype; diffuus non-Hodgkin-lymfoom van gemengd type met kleine en grote cellen; lymfoom; maligne lymfoom; lymfoom - geen ICD-O-subtype; lymfoom - categorie; maligne lymfoom - categorie; maligne lymfoom geen ICD O subtype; diffuus non Hodgkin lymfoom van gemengd type met kleine en grote cellen; lymfoom geen ICD O subtype; lymfoom categorie; maligne lymfoom categorie; lymfeklierkanker; Germinoblastoom; Lymfoom, maligne; Reticulolymfosarcoom; Sarcoom, germinoblastair; Lymfoom maligne; Sarcoom germinoblastair; lymfoom NAO; maligne lymfoom NAO	Condition	2331	Non-Hodgkin lymfoom	0.9105	1
Record	Unstructured	0.9	0.95	Measurement	zwangerschapstest in urine; urine-zwangerschapstest; urine zwangerschapstest; zwangerschapstest urine; urine bÃ¨ta humaan choriongonadotropine	Measurement	2731	HCG zwangerschapstest urine (stick)	0.9087	1
Record	Unstructured	0.9	0.95	Spec Anatomic Site	macrotrombocyt	Observation	11101	Macrotrombocyten: +	0.9073	1
Record	Unstructured	0.9	0.95	Procedure	fundusonderzoek	Measurement	637	Fundusfoto/fundoscopie	0.9062	1
Record	Unstructured	0.9	0.95	Device	hometrainer; fietstrainer	Observation	25118	Lichaamsbeweging omschrijving: hometrainer	0.9046	1
Record	Unstructured	0.9	0.95	Device	elektrocardiografische recorder voor langdurig ambulant gebruik; ECG-recorder voor langdurig ambulant gebruik; holter-ECG; ECG recorder voor langdurig ambulant gebruik; holter ECG	Observation	11962	Opmerking eventrecorder ECG	0.9	1
Record	Unstructured	0.85	0.9	Drug	citalopram 30 MG; escitalopram 30 MG	Drug	1571	CITALOPRAM TABLET OMHULD 30MG	0.8999	1
Record	Unstructured	0.85	0.9	Meas Value	palliatieve intentie; palliatief	Observation	2036	Palliatieve zorg	0.8983	1
Record	Unstructured	0.85	0.9	Observation	moeite met slapen; slecht slapen; moeilijk slapen	Condition	176	Slapeloosheid/andere slaapstoornis	0.8981	1
Record	Unstructured	0.85	0.9	Drug	allopurinol 100 MG	Drug	629	ALLOPURINOL PCH TABLET 100MG	0.8977	1
Record	Unstructured	0.85	0.9	Condition	cutane lupus erythematodes; cutane LE; cutane lupus erythematosus; CLE; huidlupus; Lupus erythematosus cutaneus; cutaneuze lupus erythematosus	Condition	6067	DiscoÃ¯de lupus erythematodes	0.8967	1
Record	Unstructured	0.85	0.9	Measurement	zuurstofsaturatie in bloed; verzadiging van hemoglobine met zuurstof; saturatie	Measurement	32	Zuurstofsaturatie, %	0.8948	1
Record	Unstructured	0.85	0.9	Measurement	Sperm examination; Sperm examination (procedure); Sperm examination procedure ; sperma-analyse	Observation	14571	Sperma-analyse: * ("fertiliteit")	0.8905	1
Record	Unstructured	0.85	0.9	Drug	Nifedipine 20mg; Nifedipine 20mg (product); Nifedipine 20mg product ; nifedipine 20 MG	Drug	528	NIFEDIPINE TABLET MGA 30MG	0.889	1
Record	Unstructured	0.85	0.9	Condition	cellulitis; Cellulitis [ex. S09]; Cellulitis ex S09 ; Cellulitis, niet gespecificeerd; Cellulitis niet gespecificeerd; ontsteking; subcutaan weefsel; onsteking; subcutaan weefsel; subcutaan; ontsteking, weefsel; subcutaan; onsteking, weefsel; subcutaan; weefsel, ontsteking; subcutaan; weefsel, onsteking; ontsteking subcutaan weefsel; onsteking subcutaan weefsel; subcutaan ontsteking weefsel; subcutaan onsteking weefsel; subcutaan weefsel ontsteking; subcutaan weefsel onsteking	Condition	1341	Andere infectie huid/subcutis	0.8872	1
Record	Unstructured	0.85	0.9	Meas Value	Incontinent; Incontinent (qualifier value); Incontinent qualifier value	Device	3572	INCONTINENTIE	0.8869	1
Record	Unstructured	0.85	0.9	Procedure	dieetvoorschriften; dieet	Observation	15330	Opmerk. bijzonderheden voedingspatroon: bewust en gezond	0.8864	1
Record	Unstructured	0.85	0.9	Spec Anatomic Site	granulocytus basophilus; basofiele granulocyt	Measurement	64	Basofiele granulocyten, absoluut, 10E9/l	0.8854	1
Record	Unstructured	0.85	0.9	Procedure	therapie voor stoppen met roken; stoppen met roken; SMR; rookcessatietherapie	Procedure	2621	Stoppen met roken gedragsmatige ondersteuning	0.8843	1
Record	Unstructured	0.85	0.9	Observation	hoofdklacht	Observation	285	Andere algemene symptomen/klachten	0.8809	1
Record	Unstructured	0.85	0.9	Spec Anatomic Site	macrotrombocyt	Observation	13573	Macrotrombocyten: AANWEZIG	0.8802	1
Record	Unstructured	0.85	0.9	Condition	dementie bij ziekte van Parkinson; parkinsondementie	Condition	1684	Parkinsonisme, ziekte van Parkinson	0.8801	1
Record	Unstructured	0.85	0.9	Drug	bevacizumab	Drug	17109	BEVACIZUMAB VOOR INFUSIE NVZA	0.8793	1
Record	Unstructured	0.85	0.9	Meas Value	Motions (qualifier value); Motions qualifier value ; Motions	Observation	349	Lichaamsbeweging omschrijving	0.8787	1
Record	Unstructured	0.85	0.9	Procedure	incisie en drainage van perianaal abces	Condition	2671	Perianaal abces	0.8785	1
Record	Unstructured	0.85	0.9	Device	katheter	Device	31479	CATHETERSTOP UNOMEDICAL	0.8765	1
Record	Unstructured	0.85	0.9	Spec Anatomic Site	macrotrombocyt	Observation	11205	Macrotrombocyten: aanwezig	0.8762	1
Record	Unstructured	0.85	0.9	Procedure	dieetvoorschriften; dieet	Observation	15872	Opmerk. bijzonderheden voedingspatroon: bekend	0.8739	1
Record	Unstructured	0.85	0.9	Condition	cryptogene levercirrose; cryptogene cirrose	Condition	2519	Cirrose	0.8728	1
Record	Unstructured	0.85	0.9	Spec Anatomic Site	gesegmenteerde eosinofiele granulocyt; Eosinofyl; Eosinofylen; bloed eosinofielen	Measurement	63	Eosinofiele granulocyten, absoluut, 10E9/l	0.8726	1
Record	Unstructured	0.85	0.9	Device	urineverblijfskatheter; catheter Ã demeure; CAD; blaaskatheter permanent; blaascatheter permanent	Procedure	9498	Materiaalkosten blaaskatheter	0.8725	1
Record	Unstructured	0.85	0.9	Device	Hydrogel (substance); Hydrogel substance ; Hydrogel	Device	9514	NU-GEL HYDROGEL	0.8725	1
Record	Unstructured	0.85	0.9	Measurement	bloedglucoseconcentratie; concentratie van glucose in bloed; bloedglucosewaarde; bloedsuikerspiegel	Observation	1999	Glucose streefwaarde	0.8724	1
Record	Unstructured	0.85	0.9	Device	verband; bandage; Bandages	Procedure	25542	Verband/compressie/tamponade	0.8712	1
Record	Unstructured	0.85	0.9	Measurement	Papanicolou smear; PAP test; Papanicolaou smear test (procedure); Papanicolaou smear test; Papanicolaou smear test procedure ; Pap smear; Cervical smear; Papanicolaou smear; Papanicolaou test; Uitstrijkje, cervix-; Cervixuitstrijkje; Uitstrijkje cervix ; Pap-uitstrijkje; baarmoederhalsuitstrijkje; uitstrijkje baarmoederhals; uitstrijkje vagina; Pap uitstrijkje	Observation	18810	Uitstrijkje - PAP - BVO	0.8681	1
Record	Unstructured	0.85	0.9	Observation	[V]Tobacco use; [V]Tobacco use (context-dependent category); [V]Tobacco use (situation); V Tobacco use; V Tobacco use context dependent category ; V Tobacco use situation ; Tabaksgebruik; gebruik; tabak; probleem; tabaksgebruik; tabak; gebruik; tabak; gebruik, probleem; gebruik tabak; probleem tabaksgebruik; tabak gebruik; tabak gebruik probleem	Condition	4910	Tabaksgebruiksstoornis	0.8655	1
Record	Unstructured	0.85	0.9	Observation	voedingspatroon; Voedingspatronen	Observation	245	Opmerk. bijzonderheden voedingspatroon	0.8654	1
Record	Unstructured	0.85	0.9	Procedure	sampling uit cervix met uitstrijkje volgens Papanicolaou; uitstrijk van cervix volgens Papanicolaou; afname van monster uit cervix met Pap-smear; sampling met cervixuitstrijkpreparaat; Pap-smear van cervix; uitstrijkje; afname van monster uit cervix met Pap smear; Pap smear van cervix	Measurement	9116	Uitstrijkje - PAP	0.8646	1
Record	Unstructured	0.85	0.9	Meas Value	zwak	Condition	2393	Krachtverlies	0.8623	1
Record	Unstructured	0.85	0.9	Spec Anatomic Site	monocytus; monocyt; Monocyten; bloed monocyten	Measurement	62	Monocyten, absoluut, 10E9/l	0.8612	1
Record	Unstructured	0.85	0.9	Meas Value	Incontinent; Incontinent (qualifier value); Incontinent qualifier value	Condition	2069	Urge-incontinentie	0.8609	1
Record	Unstructured	0.85	0.9	Drug	Abacavir + lamivudine; Abacavir+lamivudine; Abacavir- and lamivudine-containing product; Product containing abacavir and lamivudine; Product containing abacavir and lamivudine (medicinal product); Abacavir and lamivudine product; Abacavir + lamivudine (product); Abacavir sulfate + lamivudine; Abacavir sulphate + lamivudine; Abacavir lamivudine; Abacavir and lamivudine containing product; Product containing abacavir and lamivudine medicinal product ; Abacavir lamivudine product ; Abacavir sulfate lamivudine; Abacavir sulphate lamivudine; abacavir / lamivudine	Drug	12278	ABACAVIR/LAMIVUDINE TABLET 600/300MG	0.8605	1
Record	Unstructured	0.85	0.9	Condition	verslaafde	Condition	1501	Drugsmisbruik	0.8591	1
Record	Unstructured	0.85	0.9	Device	absorberend verband	Device	23784	EVERCARE ABSORBEREND VERBAND 10X10CM	0.8578	1
Record	Unstructured	0.85	0.9	Measurement	bepaling van transferrine; transferrine	Measurement	284	Transferrine, g/l	0.8526	1
Record	Unstructured	0.85	0.9	Observation	slachtoffer van kindermishandeling; deprivatiesyndroom op kinderleeftijd; kindermishandeling; deprivatiesyndroom bij kind	Observation	8108	Verwaarlozing van kind	0.8512	1
Record	Unstructured	0.8	0.85	Meas Value	Incontinent; Incontinent (qualifier value); Incontinent qualifier value	Condition	662	Urine-incontinentie [ex. P12]	0.8494	1
Record	Unstructured	0.8	0.85	Meas Value	Non-compliant; Non-compliant (qualifier value); Non adherence; Non compliant; Non compliant qualifier value ; Non-compliance; Non compliance	Observation	3373	Therapietrouw medicatie (CVRM): onvoldoende	0.8471	1
Record	Unstructured	0.8	0.85	Procedure	medicatieverificatie	Device	746	MEDICATIE-OVERZICHT	0.8459	0
Record	Unstructured	0.8	0.85	Measurement	verlengd QT-interval; verlengd QT interval; toename QT-interval; toename QT interval; elektrocardiogram QT verlengd; QT verhoogd; QT verlengd; QT-interval verlengd; lang QT; QT interval verlengd	Condition	8422	Lang QT interval syndroom (LQTS)	0.8375	1
Record	Unstructured	0.8	0.85	Device	loophulpmiddel	Observation	2675	Functiebeperking/handicap bewegingsapparaat	0.8358	0
Record	Unstructured	0.8	0.85	Measurement	bepalen van troponine I; bepalen van cardiaal troponine I; bepalen van cTnI; troponine-I; troponine I	Observation	4646	High sensitive troponine-T (hs-TNT)	0.8356	1
Record	Unstructured	0.8	0.85	Meas Value	preventieve intentie; preventief	Procedure	410	Andere preventieve verrichting	0.8352	1
Record	Unstructured	0.8	0.85	Device	lancet	Device	6834	MICROLET LANCET GEKLEURD	0.835	1
Record	Unstructured	0.8	0.85	Condition	adenocarcinoom van cervix uteri; adenocarcinoom van baarmoederhals; adenocarcinoom van de cervix; baarmoederhals adenocarcinoom	Condition	3401	Maligniteit cervix uteri	0.8349	1
Record	Unstructured	0.8	0.85	Condition	oligomenorroe; Oligomenorroe, niet gespecificeerd; Oligomenorroe niet gespecificeerd; menstruatie; niet-frequent; niet-frequent; menstruatie; menstruatie niet frequent; niet frequent menstruatie; infrequente menstruatie; Opsomenorroe; infrequente menses; oligomenorrhoea; oligomenorroe NAO	Observation	852	Intermenstrueel bloedverlies	0.8342	1
Record	Unstructured	0.8	0.85	Observation	Trauma & orthopaedics; Trauma and orthopaedics; Trauma and orthopedics; Trauma and orthopedics (qualifier value); Trauma & orthopaedics (qualifier value); Trauma orthopaedics; Trauma and orthopedics qualifier value ; Trauma orthopaedics qualifier value ; Trauma & orthopedics; Trauma orthopedics	Condition	235	Ander letsel bewegingsapparaat	0.8328	1
Record	Unstructured	0.8	0.85	Observation	zwangerschap; graviditeit; gravida; zwanger; Gestatie; zwangerschap NAO	Observation	3522	Vraag bestaan zwangerschap [ex. W02]	0.8324	1
Record	Unstructured	0.8	0.85	Procedure	hallux valgus correctie; correctie hallux valgus	Condition	1614	Hallux valgus	0.8317	1
Record	Unstructured	0.8	0.85	Procedure	secundaire preventie	Procedure	410	Andere preventieve verrichting	0.8311	1
Record	Unstructured	0.8	0.85	Observation	aanhoudend huilen	Observation	1941	Overmatig huilende zuigeling	0.8299	1
Record	Unstructured	0.8	0.85	Spec Anatomic Site	stomatocyt	Observation	10571	Stomatocyten: +	0.8299	1
Record	Unstructured	0.8	0.85	Measurement	bloeddruk systolisch	Measurement	2	Systolische bloeddruk, mmHg	0.8275	1
Record	Unstructured	0.8	0.85	Condition	femurfractuur; fractuur van femur; Fractuur femur; Fractuur, femur-; Femurfracturen; Fracturen, femur-; Fractuur femur ; Fracturen femur ; Fractuur van femur, deel niet gespecificeerd; Fractuur van femur deel niet gespecificeerd; femur; fractuur; fractuur; femur; femur fractuur; femurfractuur NAO	Condition	1446	Fractuur fibula	0.8242	1
Record	Unstructured	0.8	0.85	Spec Anatomic Site	structuur van lamina unguis; structuur van nagelplaat; structuur van unguis; nagelplaat; corpus unguis; lamina unguis; Nagels; Nagel, teen-; Nagel, vinger-; Nagels, teen-; Nagels, vinger-; Nagel teen ; Nagel vinger ; Nagels teen ; Nagels vinger	Condition	1061	Symptomen/klachten nagels	0.8227	1
Record	Unstructured	0.8	0.85	Procedure	amputatie van voet; voetamputatie	Observation	381	Amputatie linkervoet: nee	0.8221	1
Record	Unstructured	0.8	0.85	Meas Value	afwijkend; abnormaal	Condition	729	Afwijkende uitslag(en) onderzoek	0.8183	1
Record	Unstructured	0.8	0.85	Drug	prednisolon; prednisoLONE	Drug	18610	PREDNISOLON OOGDR 5MG/ML MINIM 0,5ML ZONDER BENZ	0.8168	1
Record	Unstructured	0.8	0.85	Spec Anatomic Site	botstructuur van falanx van hand; botstructuur van phalanx van hand; botstructuur van falanx van vinger, exclusief duim; botstructuur van phalanx van vinger, exclusief duim; botstructuur van falanx van digitus van hand, exclusief digitus I; botstructuur van phalanx van digitus van hand, exclusief digitus I; botstructuur van falanx van vinger exclusief duim; botstructuur van phalanx van vinger exclusief duim; botstructuur van falanx van digitus van hand exclusief digitus I; botstructuur van phalanx van digitus van hand exclusief digitus I; kootje van vinger; vingerkootje; falanx van vinger; phalanx van vinger	Condition	1943	Fractuur ossa phalanges hand	0.8167	1
Record	Unstructured	0.8	0.85	Observation	geen beklag; geen klachten; geen bezwaren	Observation	4872	Klachten, vragen patiÃ«nt (CVRM): Geen	0.8137	1
Record	Unstructured	0.8	0.85	Spec Anatomic Site	structuur van nagel	Condition	1061	Symptomen/klachten nagels	0.8132	1
Record	Unstructured	0.8	0.85	Drug	ketoconazol; ketoconazole	Drug	771	KETOCONAZOL CREME 20MG/G	0.8124	1
Record	Unstructured	0.8	0.85	Device	urineverblijfskatheter; catheter Ã demeure; CAD; blaaskatheter permanent; blaascatheter permanent	Device	31630	GRIP-LOK FOLEY CATHETER SECUREMENT LARGE	0.8123	1
Record	Unstructured	0.8	0.85	Device	verblijfskatheter	Procedure	9498	Materiaalkosten blaaskatheter	0.8121	1
Record	Unstructured	0.8	0.85	Procedure	evaluatie van feces; evaluatie van faeces; beoordeling van ontlasting; ontlastingonderzoek	Observation	3040	Macroscopie/aspect feces: BRIJIG	0.8121	1
Record	Unstructured	0.8	0.85	Drug	dexamethason; dexamethasone	Drug	5404	DEXAMETHASON OOGDR 1MG/ML (FOSFAAT) M 0,4ML Z BENZ	0.8104	1
Record	Unstructured	0.8	0.85	Spec Anatomic Site	lymphocytus; lymfocyt; Lymfocyten	Measurement	61	Lymfocyten, absoluut, 10E9/l	0.8104	1
Record	Unstructured	0.8	0.85	Measurement	Antibody studies; Antibody studies (procedure); Antibody studies procedure ; antistoftest	Observation	6896	Opmerking/beoordeling serologie	0.8096	1
Record	Unstructured	0.8	0.85	Device	urineverblijfskatheter; catheter Ã demeure; CAD; blaaskatheter permanent; blaascatheter permanent	Device	52451	HEKURA EXTERNE CATHETER PLUS 31MM	0.808	1
Record	Unstructured	0.8	0.85	Drug	mometason; mometasone	Drug	14208	MOMETASON NEUSSPRAY 50UG/DO	0.8049	1
Record	Unstructured	0.8	0.85	Measurement	geforceerd expiratoir volume in 1 seconde; 'forced expiratory volume' in 1 seconde; FEV1; geforceerde-expiratievolume in 1 seconde; geforceerde expiratievolume in 1 seconde	Observation	3442	FEV1 (prÃ©-BD) met eigen med % v vrspeld	0.8049	1
Record	Unstructured	0.8	0.85	Observation	epitheliale inclusiecyste; epidermale inclusiecyste; epidermiscyste; Epitheelcyste; cyste; insluitsel; insluitsel; cyste; cyste insluitsel; insluitsel cyste	Condition	474	Atheroomcyste	0.8044	1
Record	Unstructured	0.8	0.85	Condition	hyperinsulinemie; hyperinsulinisme; Insulinisme, hyper-; Insulinisme hyper ; hyperinsulinisme syndroom; hyperinsulinisme NAO; insuline hoog; insuline verhoogd	Condition	1453	Verschijnselen hyperglycaemie	0.8038	1
Record	Unstructured	0.8	0.85	Condition	vaginisme; colpospasme; vaginaal spasme	Observation	523	Andere symptomen/klachten vagina	0.8027	1
Record	Unstructured	0.8	0.85	Drug	Haemoglobin A; Hb alpha2 beta2; HbA; Hb A - hemoglobin A; Hb A - Haemoglobin A; Hb alpha>2< beta>2<; Hb alpha<sub>2</sub> beta<sub>2</sub>; Hemoglobin A (substance); Hb A hemoglobin A; Hb A Haemoglobin A; Hb alpha 2 beta 2 ; Hb alpha sub 2 sub beta sub 2 sub ; Hemoglobin A substance ; Hemoglobin A; Hb A	Measurement	5240	Hemoglobine A1, %	0.8019	1
Record	Unstructured	0.8	0.85	Meas Value	's ochtends	Condition	1557	Aften	0.8012	0
Record	Unstructured	0.75	0.8	Condition	keratitis marginalis; marginale keratitis	Condition	5544	Keratitis (incl herpes zonder ulcus)	0.798	1
Record	Unstructured	0.75	0.8	Meas Value	Incontinent; Incontinent (qualifier value); Incontinent qualifier value	Device	9825	TWEEDE UITGIFTE INCONTINENTIE	0.7964	1
Record	Unstructured	0.75	0.8	Observation	voedingspatroon; Voedingspatronen	Observation	4627	Opmerk. bijzonderheden voedingspatroon: geen	0.7947	1
Record	Unstructured	0.75	0.8	Drug	Ispaghula; Psyllium preparation; Product containing psyllium (medicinal product); Psyllium-containing product; Product containing psyllium; Psyllium preparation (substance); Psyllium product; Psyllium (product); Psyllium (substance); Product containing psyllium medicinal product ; Psyllium containing product; Psyllium preparation substance ; Psyllium product ; Psyllium substance ; Psyllium	Device	31783	PSYLLIUM HUSK POEDER BLOND PIGGE	0.7939	1
Record	Unstructured	0.75	0.8	Measurement	bepaling van ferritine; ferritine	Measurement	905	Ijzerverzadiging, %	0.7932	1
Record	Unstructured	0.75	0.8	Spec Anatomic Site	structuur van pleura; pleura	Condition	5110	Pleuravocht	0.7913	1
Record	Unstructured	0.75	0.8	Meas Value	Gamma; Greek letter gamma (qualifier value); Greek letter gamma qualifier value ; Greek letter gamma	Observation	6831	Globuline, gamma-	0.7893	0
Record	Unstructured	0.75	0.8	Meas Value	Incontinent; Incontinent (qualifier value); Incontinent qualifier value	Observation	13642	Type urine-incontinentie: overig	0.7886	1
Record	Unstructured	0.75	0.8	Observation	continentie	Condition	2069	Urge-incontinentie	0.7866	1
Record	Unstructured	0.75	0.8	Device	urineverblijfskatheter; catheter Ã demeure; CAD; blaaskatheter permanent; blaascatheter permanent	Device	15262	CATHETERISATIE SET	0.785	1
Record	Unstructured	0.75	0.8	Measurement	hemoglobine A1c boven referentiebereik; HbA1c boven referentie-interval; verhoogd HbA1c; HbA1c boven referentie interval	Observation	1241	HbA1c streefwaarde	0.7835	1
Record	Unstructured	0.75	0.8	Spec Anatomic Site	botstructuur van diafyse van humerus; botstructuur van corpus humeri; diaphysis humeri; corpus humeri; humerusschacht	Condition	1392	Fractuur humerus	0.7812	1
Record	Unstructured	0.75	0.8	Condition	fractuur van ulna; Fractuur, ulna-; Fracturen, ulna-; Ulnafracturen; Ulnafractuur; Fractuur ulna ; Fracturen ulna ; fractuur; ulna; ulna; fractuur; fractuur ulna; ulna fractuur; ellepijpbreuk	Condition	1032	Fractuur radius	0.78	1
Record	Unstructured	0.75	0.8	Meas Value	Incontinent; Incontinent (qualifier value); Incontinent qualifier value	Condition	2124	Incontinentie voor ontlasting	0.7791	1
Record	Unstructured	0.75	0.8	Drug	budesonide	Drug	11486	BUDESONIDE NOVOLIZER INHALPDR 200MCG/DO 200DO PATR	0.7772	1
Record	Unstructured	0.75	0.8	Drug	Product containing etoricoxib (medicinal product); Etoricoxib-containing product; Product containing etoricoxib; Etoricoxib product; Etoricoxib (product); Etoricoxib (substance); Product containing etoricoxib medicinal product ; Etoricoxib containing product; Etoricoxib product ; Etoricoxib substance ; Etoricoxib	Drug	3736	ETORICOXIB GLENMARK TABLET FILMOMHULD 90MG	0.7755	1
Record	Unstructured	0.75	0.8	Procedure	therapie voor stoppen met roken; stoppen met roken; SMR; rookcessatietherapie	Observation	7086	Redenen patiÃ«nt om te stoppen met roken: betere conditie	0.7729	1
Record	Unstructured	0.75	0.8	Spec Anatomic Site	structuur van auris media; auris media; middenoor	Condition	948	Otitis media acuta/myringitis	0.7722	1
Record	Unstructured	0.75	0.8	Device	urineverblijfskatheter; catheter Ã demeure; CAD; blaaskatheter permanent; blaascatheter permanent	Device	32420	ACTREEN HI-LITE CATHETER FEMALE 20CM CH16	0.7721	1
Record	Unstructured	0.75	0.8	Procedure	cytologie; cytologie NAO	Procedure	175	Histologie/exfoliatieve cytologie	0.7719	1
Record	Unstructured	0.75	0.8	Measurement	spirometrie; spirometrisch longfunctieonderzoek; spirografische longfunctiebepaling	Observation	4818	Frequentie controle spirometrie: 1x per jaar	0.7712	1
Record	Unstructured	0.75	0.8	Spec Anatomic Site	structuur van adenoÃ¯d; structuur van tonsilla pharyngea; adenoÃ¯d; Adenoid cystic carcinoma; Adenoides; Adenoideus; AdenoÃ¯den	Condition	7689	Hypertrofie adenoÃ¯d	0.7709	1
Record	Unstructured	0.75	0.8	Condition	toestand van polyurie; toegenomen uitscheiding van urine; polyurie; afscheiding; overmatige urine; overmatig; urineafscheiding; urine; afscheiding overmatig; afscheiding overmatige urine; overmatig urineafscheiding; urine afscheiding overmatig; excessieve diurese; toename urinevolume	Observation	520	Hematurie	0.7649	1
Record	Unstructured	0.75	0.8	Procedure	evaluatie; beoordeling; klinische evaluatie; Onderzoeken; onderzoek NAO; Inv	Observation	3625	Evaluatie (DM2)	0.763	1
Record	Unstructured	0.75	0.8	Condition	rustpijn; pijn in rust; pijn bij rust	Condition	197	Keelpijn	0.762	0
Record	Unstructured	0.75	0.8	Device	urineverblijfskatheter; catheter Ã demeure; CAD; blaaskatheter permanent; blaascatheter permanent	Device	10013	CATHETERSET HEKURA SE1030 STERIEL	0.7591	1
Record	Unstructured	0.75	0.8	Drug	insuline	Observation	24783	Naam insulinepreparaat 2: #	0.7578	1
Record	Unstructured	0.75	0.8	Observation	gerelateerde klacht; gerelateerd symptoom	Condition	318	Enkel symptomen/klachten	0.7577	1
Record	Unstructured	0.75	0.8	Procedure	insulineschema; behandelregime met insuline; insulinetherapie; insulineregime	Observation	3751	Soort medicatie (DM2): insuline	0.7577	1
Record	Unstructured	0.75	0.8	Spec Anatomic Site	structuur van lamina unguis; structuur van nagelplaat; structuur van unguis; nagelplaat; corpus unguis; lamina unguis; Nagels; Nagel, teen-; Nagel, vinger-; Nagels, teen-; Nagels, vinger-; Nagel teen ; Nagel vinger ; Nagels teen ; Nagels vinger	Condition	8032	Onychogryposis	0.7576	1
Record	Unstructured	0.75	0.8	Measurement	bloeddrukmeting	Observation	18549	Bloeddruk zittend	0.7565	1
Record	Unstructured	0.75	0.8	Device	urineverblijfskatheter; catheter Ã demeure; CAD; blaaskatheter permanent; blaascatheter permanent	Device	13114	CATHETERSET CURION CURIKIT V AFNAMECATHETER	0.7553	1
Record	Unstructured	0.75	0.8	Procedure	gezichtsveldonderzoek; blikveldtests	Observation	2550	Opmerkingen oogonderzoek (DM2)	0.7553	1
Record	Unstructured	0.75	0.8	Drug	pravastatine; pravastatin	Drug	17152	PRAVASTATINENATRIUM ACCORD TABLET 20MG	0.7534	1
Record	Unstructured	0.75	0.8	Device	recorder; registreerapparaat	Observation	6358	ECG interpretatie apparaat	0.7532	0
Record	Unstructured	0.75	0.8	Condition	prolaps van posterieure slip van mitralisklep; prolaps van mitralisklep; prolaps van posterieure klepblad van mitralisklep; Barlow-syndroom; myxomateuze degeneratie van mitralisklep; 'click-murmur'-syndroom; mitralisklepprolapssyndroom; mitralisklepprolaps; Barlow syndroom; 'click murmur' syndroom; Systolische-clicksyndroom; Floppy mitral valve; Mitralis-clicksyndroom; Prolaps, mitralisklep-; Systolische clicksyndroom; Mitralis clicksyndroom; Prolaps mitralisklep ; Mitralis(klep)prolaps; Mitralis klep prolaps; floppy; syndroom, mitral valve; mitraal; floppy mitral valve syndrome; mitraal; prolaps; mitraalklep; slap; prolaps; mitraal; syndroom; floppy mitral valve syndrome; syndroom; floppy, mitral valve; floppy syndroom mitral valve; mitraal floppy mitral valve syndrome; mitraal prolaps; mitraalklep slap; prolaps mitraal; syndroom floppy mitral valve syndrome; syndroom floppy mitral valve; mitralisklepslipprolaps; slappe mitralisklep	Condition	1918	Niet-reumatische klepaandoening	0.7531	1
Record	Unstructured	0.75	0.8	Meas Value	normaal; geen bijzonderheden; niet afwijkend	Device	40244	SENI MAN NORMAL	0.7529	0
Record	Unstructured	0.75	0.8	Observation	problemen met partner; problemen met zakenpartner; problemen met zakelijke relatie	Observation	1963	Scheiding van partner	0.752	1
Record	Unstructured	0.75	0.8	Measurement	bloeddrukmeting	Procedure	395	Bloeddrukmeting gedurende 24-uur, hypertensiemeting	0.7506	1
Record	Unstructured	0.75	0.8	Observation	drinkt alcohol alleen; drinkt alleen	Observation	1928	GeÃ«rgerd aan opm. drankgew. (FiveShot3): neen (score 0)	0.7503	1
Record	Unstructured	0.7	0.75	Condition	gerefereerde pijn; referred pain	Condition	197	Keelpijn	0.75	0
Record	Unstructured	0.7	0.75	Meas Value	na menopauze; postmenopauze	Observation	1006	Postmenopauzaal bloedverlies	0.7494	1
Record	Unstructured	0.7	0.75	Device	orthetisch hulpmiddel; orthese; Orthesen	Observation	2675	Functiebeperking/handicap bewegingsapparaat	0.7466	0
Record	Unstructured	0.7	0.75	Condition	hemorragische diarree; bloederige diarree; diarree hemorragisch	Condition	3021	Infectieuze diarree, dysenterie	0.7424	1
Record	Unstructured	0.7	0.75	Observation	Inspiration (function); Inspiration; Breathing in; Inspiratory; Inspiration, function (observable entity); Inhaling (qualifier value); Inhaling (observable entity); Inspiration (observable entity); Inspiration function ; Inspiration function observable entity ; Inhaling qualifier value ; Inhaling observable entity ; Inspiration observable entity ; Inhaling; Inhalatie; Inhaleren	Observation	16189	Inhalatietechniek: ZIE TEKST ("Gecontroleerd, is in orde")	0.7419	1
Record	Unstructured	0.7	0.75	Device	urineverblijfskatheter; catheter Ã demeure; CAD; blaaskatheter permanent; blaascatheter permanent	Device	20664	CURISTAY CATHETER NEL SIL 5-10ML CH16	0.7379	1
Record	Unstructured	0.7	0.75	Procedure	therapie voor stoppen met roken; stoppen met roken; SMR; rookcessatietherapie	Measurement	4123	Aantal stoppogingen (roken)	0.7378	1
Record	Unstructured	0.7	0.75	Drug	Perindopril+indapamide; Indapamide + Perindopril; Indapamide- and perindopril-containing product; Product containing indapamide and perindopril; Product containing indapamide and perindopril (medicinal product); Indapamide and perindopril product; Perindopril+indapamide (product); Perindopril indapamide; Indapamide Perindopril; Indapamide and perindopril containing product; Product containing indapamide and perindopril medicinal product ; Perindopril indapamide product ; indapamide / perindopril	Drug	2777	PERINDOPRIL TERT-BUTYL/INDAPAMIDE TEVA T 4/1,25MG	0.7361	1
Record	Unstructured	0.7	0.75	Meas Value	niet bewezen; onbewezen	Procedure	26	Niet declareren	0.7319	0
Record	Unstructured	0.7	0.75	Procedure	insertie van etonogestrelimplantaat; inbrengen van implantatiestaafje met etonogestrel; inbrengen van Implanon; implantatiestaafje	Observation	227	Anticonceptie: IUD	0.729	1
Record	Unstructured	0.7	0.75	Measurement	geforceerd expiratoir volume in 1 seconde; 'forced expiratory volume' in 1 seconde; FEV1; geforceerde-expiratievolume in 1 seconde; geforceerde expiratievolume in 1 seconde	Observation	2280	Score van FEV1% van voorspeld (ACQ7)	0.7283	1
Record	Unstructured	0.7	0.75	Device	koperhoudend intra-uterien anticonceptiemiddel; koperhoudend intra uterien anticonceptiemiddel; koperhoudend 'intrauterine device'; koperspiraal; koperhoudend intra-uterien anticonceptivum; koperhoudend IUD; koperhoudend intra uterien anticonceptivum	Drug	18837	IUD KOPER (T-PROTECT CU) 380 MM2 LENGTE 36MM	0.7282	1
Record	Unstructured	0.7	0.75	Device	koperhoudend intra-uterien anticonceptiemiddel; koperhoudend intra uterien anticonceptiemiddel; koperhoudend 'intrauterine device'; koperspiraal; koperhoudend intra-uterien anticonceptivum; koperhoudend IUD; koperhoudend intra uterien anticonceptivum	Drug	5698	IUD KOPER (T-SAFE CU) 380MM2 LENGTE 36MM	0.7274	1
Record	Unstructured	0.7	0.75	Condition	neonatale geelzucht; neonatale fysiologische icterus; neonatale fysiologische geelzucht; neonatale icterus; icterus neonatorum; Hyperbilirubinemie, neonatale; Hyperbilirubinemie neonatale; Neonatale geelzucht, niet gespecificeerd; Neonatale geelzucht niet gespecificeerd; icterus; neonatorum; neonatorum; icterus; neonatorum icterus; geelzucht baby; geelzucht pasgeborene	Condition	2348	Geelzucht	0.7219	1
Record	Unstructured	0.7	0.75	Observation	primaire lactose-intolerantie; primaire lactose intolerantie; primaire intolerantie voor lactose	Observation	6786	Lactose-intolerantie gentest (LCT)	0.7207	1
Record	Unstructured	0.7	0.75	Spec Anatomic Site	structuur van vagina; vagina; schede	Condition	8747	Vaginisme	0.7201	1
Record	Unstructured	0.7	0.75	Observation	postpartumzorg; postnatale zorg; post-partumzorg; post partumzorg; Kraamzorg; Zorg, postnatale; Zorg postnatale	Procedure	12835	Deelprestatie volledige postnatale hulp, verzekerden niet woonachtig in opslagwijken	0.7189	1
Record	Unstructured	0.7	0.75	Measurement	cortisol normaal; hydrocortison normaal	Measurement	3820	Cortisol	0.7179	1
Record	Unstructured	0.7	0.75	Spec Anatomic Site	gehele falanx; gehele phalanx; kootje	Condition	1943	Fractuur ossa phalanges hand	0.7174	1
Record	Unstructured	0.7	0.75	Meas Value	therapeutische intentie; therapeutisch	Procedure	1057	Medicatie/recept/injectie	0.7165	1
Record	Unstructured	0.7	0.75	Drug	octreotide	Drug	27755	OCTREOTIDE HOSPIRA INJVLST 0,1MG/ML FLACON 1ML	0.7157	1
Record	Unstructured	0.7	0.75	Device	katheter	Device	28076	EASICATH KATHETER VROUW CH16	0.7153	1
Record	Unstructured	0.7	0.75	Procedure	katheterplaatsing	Device	8748	CATHETERSET KENDALL INBRENGSET	0.7147	1
Record	Unstructured	0.7	0.75	Procedure	verrichting op urineblaas; verrichting op blaas; verrichting op vesica urinaria; blaasonderzoek	Observation	2720	Andere symptomen/klachten blaas	0.7138	1
Record	Unstructured	0.7	0.75	Procedure	behandelregime voor gewichtsbehoud; behandelregime voor gewichtsbeheersing; methode om gewicht te behouden; regime voor gewichtsbehoud; gewichtsbeheersing	Observation	633	Opvolgen voedingsadvies (CVRM): voldoende	0.7135	1
Record	Unstructured	0.7	0.75	Measurement	bepalen van geconjugeerd bilirubine; bepalen van direct bilirubine; bepalen van gekoppeld bilirubine; bilirubine direct	Measurement	179	Bilirubine totaal, micromol/l	0.713	1
Record	Unstructured	0.7	0.75	Meas Value	normaal; geen bijzonderheden; niet afwijkend	Device	4983	TENA LADY NORMAL	0.7129	0
Record	Unstructured	0.7	0.75	Condition	urineweginfectie; Urineweginfectie neg [ex. venerisch]; Urineweginfectie neg ex venerisch ; Infectie, urineweg-; Infectie urineweg ; Urineweginfectie, lokalisatie niet gespecificeerd; Urineweginfectie lokalisatie niet gespecificeerd; geÃ¯nfecteerd; urine; infectie; urinewegen; urine; geÃ¯nfecteerd; urine; infectie; geÃ¯nfecteerd urine; infectie urinewegen; urine geÃ¯nfecteerd; urine infectie; infectie van de urinewegen; urinaire infectie; urineweginfectie NAO; urineweginfectie, op niet-gespecificeerde plaats; urineweginfecties; urineweginfectie op niet gespecificeerde plaats	Condition	102	Urineweginfectie neg [ex. venerisch]	0.7122	1
Record	Unstructured	0.7	0.75	Measurement	systolische functie	Measurement	5716	Systolische bloeddruk (staand), mmHg	0.7119	1
Record	Unstructured	0.7	0.75	Drug	Dupilumab; Dupilumab (substance); Dupilumab product; Dupilumab-containing product; Product containing dupilumab; Product containing dupilumab (medicinal product); Dupilumab substance ; Dupilumab containing product; Product containing dupilumab medicinal product	Drug	18982	DUPILUMAB INJVLST PEN 200MG=1,14ML (175MG/ML)	0.7115	1
Record	Unstructured	0.7	0.75	Spec Anatomic Site	lymphocytus B; B-lymfocyt; B-cel; B lymfocyt; B cel; Lymfocyt, B-; B-cellen; B-lymfocyten; Bursa-afhankelijke lymfocyten; Lymfocyt B ; B cellen; B lymfocyten; Bursa afhankelijke lymfocyten	Observation	13406	Lymfocyt met azurofiele korreling (LGL)	0.7097	1
Record	Unstructured	0.7	0.75	Observation	zwaar gevoel in ledematen; zwaar gevoel in armen en benen; zwaar gevoel in extremiteiten	Condition	1773	Tintelen handen	0.7096	0
Record	Unstructured	0.7	0.75	Measurement	Allergy testing, NOS; Allergy testing NOS; Allergy testing (procedure) [Ambiguous]; Allergy testing NOS (procedure); Allergy testing (procedure); Allergy testing procedure Ambiguous ; Allergy testing NOS procedure ; Allergy testing procedure ; allergietest	Observation	3450	Opmerking/beoordeling allergie (lab): In de inhalatiescreening zijn de volgende allergen	0.7082	1
Record	Unstructured	0.7	0.75	Meas Value	geleidingsintentie; geleiding	Observation	375	Advies	0.7078	0
Record	Unstructured	0.7	0.75	Condition	niezen als klacht; symptoom van niezen; niezen; niezen als symptoom	Condition	58	Hoesten	0.707	1
Record	Unstructured	0.7	0.75	Drug	clomipramine	Drug	3250	CLOMIPRAMINE TABLET OMHULD 25MG	0.7043	1
Record	Unstructured	0.7	0.75	Drug	perindopril	Drug	3320	PERINDOPRIL TERT-BUTYL/INDAPAMIDE TEVA T 8/2,5MG	0.7039	1
Record	Unstructured	0.7	0.75	Spec Anatomic Site	structuur van scrotum; scrotum	Condition	2686	Pijn scrotum	0.7031	1
Record	Unstructured	0.7	0.75	Spec Anatomic Site	botstructuur van metatarsus; structuur van os metatarsale; metatarsus; ossa metatarsalia; metatarsalia; os metatarsi; os metatarsale; middenvoetsbeen; botstructuur van os metatarsale; bot van middenvoet; middenvoet; middenvoetsbeentje; Middenvoetsbeenderen	Condition	2802	Metatarsalgie	0.7025	1
Record	Unstructured	0.7	0.75	Observation	eet	Observation	4627	Opmerk. bijzonderheden voedingspatroon: geen	0.702	0
Record	Unstructured	0.65	0.7	Drug	candesartan	Drug	3483	CANDESARTAN CILEXETIL XIROMED TABLET 16MG	0.7	1
Record	Unstructured	0.65	0.7	Device	katheter	Device	14167	CATHETER CURITY BALLON 2W 5-15ML CH16	0.6984	1
Record	Unstructured	0.65	0.7	Observation	urineverlies	Device	5212	VOORLICHTING INCONTINENTIE	0.6981	1
Record	Unstructured	0.65	0.7	Meas Value	Incontinent; Incontinent (qualifier value); Incontinent qualifier value	Device	9389	EERSTE UITGIFTE INCONTINENTIE	0.6969	1
Record	Unstructured	0.65	0.7	Device	proef-hoortoestel; proef hoortoestel; test-gehoorapparaat; test gehoorapparaat	Procedure	7812	Audiometrie	0.6963	1
Record	Unstructured	0.65	0.7	Drug	cromoglicinezuur; cromolyn	Drug	12564	CROMOGLICINEZUUR OOGDR 20MG/ML FL 10ML Z BENZ	0.694	1
Record	Unstructured	0.65	0.7	Condition	parodontitis; Periodontitis	Observation	768	Tekenen van parodontitis: nee	0.6938	1
Record	Unstructured	0.65	0.7	Drug	propranolol-hydrochloride; propranolol hydrochloride; propranolol-HCl; propranolol HCl	Drug	6458	PROPRANOLOL TABLET 80MG	0.6922	1
Record	Unstructured	0.65	0.7	Measurement	bepalen van lipiden; lipiden; lipiden NAO	Measurement	2068	LDL/HDL-cholesterol ratio	0.6893	1
Record	Unstructured	0.65	0.7	Spec Anatomic Site	structuur van adenoÃ¯d; structuur van tonsilla pharyngea; adenoÃ¯d; Adenoid cystic carcinoma; Adenoides; Adenoideus; AdenoÃ¯den	Condition	10142	Chronische infectie adenoÃ¯d	0.6886	1
Record	Unstructured	0.65	0.7	Device	bloedglucosemeter; glucosemeter	Measurement	874	Glucose niet nuchter, draagbare meter, mmol/l	0.6871	0
Record	Unstructured	0.65	0.7	Drug	hydrochloorthiazide; HCT; hydroCHLOROthiazide	Drug	45518	HYDROCHLOORTHIAZIDE CAPSULE 6,25MG CEB	0.687	1
Record	Unstructured	0.65	0.7	Meas Value	enigszins; enigermate	Measurement	42	Opmerking 1 algemeen	0.6851	0
Record	Unstructured	0.65	0.7	Device	absorberend verband	Device	5697	ELASTOMULL HAFT WINDSEL 4MX 6CM	0.683	1
Record	Unstructured	0.65	0.7	Device	inhalator	Drug	1399	SYMBICORT TURBUHALER INHALPDR 200/6MCG/DO 120DO	0.6826	1
Record	Unstructured	0.65	0.7	Condition	opsoclonus; opsoklonie	Condition	3452	Afwijkende oogbewegingen	0.6812	1
Record	Unstructured	0.65	0.7	Drug	Sacubitril- and valsartan-containing product; Product containing sacubitril and valsartan; Sacubitril and valsartan product; Product containing sacubitril and valsartan (medicinal product); Sacubitril and valsartan containing product; Product containing sacubitril and valsartan medicinal product ; sacubitril / valsartan; sacubitril valsartan	Drug	4499	VALSARTAN SANDOZ TABLET FILMOMHULD 80MG	0.681	1
Record	Unstructured	0.65	0.7	Measurement	nierfunctie; renale functie; functie van nier	Observation	4260	Nierfunctiestoornis (comorbiditeit): ja	0.681	1
Record	Unstructured	0.65	0.7	Observation	eet	Observation	4397	Opmerk. bijzonderheden voedingspatroon: gezond	0.679	0
Record	Unstructured	0.65	0.7	Procedure	cardiale resynchronisatietherapie; biventriculaire kamerstimulatie; CRT; biventriculaire pacing; hartresynchronisatietherapie	Observation	4224	ECG hartfrequentie/ventrikelfrequentie	0.6777	0
Record	Unstructured	0.65	0.7	Observation	donkere urine; donkergekleurde urine; donker; urine; urine; donker; donker urine; urine donker	Observation	821	Andere symptomen/klachten urine	0.6762	1
Record	Unstructured	0.65	0.7	Condition	Edema of leg; Oedema of leg; Edema of leg (finding); Edema of leg finding ; Leg edema; Leg oedema; benen; oedeem; oedeem; benen; benen oedeem; oedeem benen; oedeem van de benen; beenoedeem; oedeem van benen	Condition	566	Varices benen [ex. S97]	0.6755	1
Record	Unstructured	0.65	0.7	Condition	hernia van buikwand; buikwandbreuk; hernia van abdominale wand; hernia buikwand	Condition	2113	Zwelling in de buik	0.6754	1
Record	Unstructured	0.65	0.7	Observation	synoviale cyste; cyste van membrana synovialis capsulae articularis; cyste van synovium; ganglion; cyste; synoviaal; synoviaal; cyste; cyste synoviaal; synoviaal cyste; niet-gespecificeerde synoviumcyste; synoviumcyste; niet gespecificeerde synoviumcyste	Condition	4109	Epitheelcyste	0.6746	1
Record	Unstructured	0.65	0.7	Procedure	profylactische behandeling; profylactische verrichting; preventieve behandeling	Procedure	11	Immunisatie/preventieve medicatie	0.6738	1
Record	Unstructured	0.65	0.7	Spec Anatomic Site	structuur van kaakregio; kaak	Condition	2941	Temporomandibulair gewrichtsprobleem	0.6731	0
Record	Unstructured	0.65	0.7	Meas Value	negatief	Observation	15861	Aanvullende geg. anamn/onderz (CVRM): neg	0.6718	0
Record	Unstructured	0.65	0.7	Measurement	hemoglobine A1c boven referentiebereik; HbA1c boven referentie-interval; verhoogd HbA1c; HbA1c boven referentie interval	Condition	408	Gestoorde glucosetolerantie	0.6696	1
Record	Unstructured	0.65	0.7	Condition	niezen als klacht; symptoom van niezen; niezen; niezen als symptoom	Condition	1864	Piepende ademhaling	0.6648	1
Record	Unstructured	0.65	0.7	Procedure	vaginale douche; vaginale spoeling; Vaginaal douchen	Observation	546	Vaginale afscheiding [ex. X08]	0.6644	0
Record	Unstructured	0.65	0.7	Procedure	intake; innameproces; intakeproces	Observation	9100	Opmerk. bijzonderheden voedingspatroon: Besproken	0.6633	0
Record	Unstructured	0.65	0.7	Meas Value	CITO; acuut; onmiddelijk; STAT	Procedure	1781	Notitie	0.6616	0
Record	Unstructured	0.65	0.7	Spec Anatomic Site	geheel ileum; ileum; kronkeldarm	Condition	3181	Niet-gespecificeerde ileus	0.6601	1
Record	Unstructured	0.65	0.7	Spec Anatomic Site	gehele schildklier; gehele glandula thyroidea; gehele thyroÃ¯d; schildklier; thyroÃ¯d	Condition	1966	Knobbel/zwelling schildklier	0.6595	1
Record	Unstructured	0.65	0.7	Procedure	malariaprofylaxe; malaria profylaxe	Condition	7438	Malaria	0.6576	1
Record	Unstructured	0.65	0.7	Spec Anatomic Site	gehele mamma; borst; mamma	Condition	802	Pijn in de borsten vrouw	0.6559	1
Record	Unstructured	0.65	0.7	Meas Value	onafhankelijk; zelfstandig; onafhankelijk in staat	Device	7268	DEPEND VERBAND NORMAL	0.6558	0
Record	Unstructured	0.65	0.7	Measurement	verhoogd alkalische fosfatase; verhoogd AF; ALP verhoogd; fosfatase alkalische verhoogd; Al-P verhoogd; alkalische fosfatase NAO verhoogd; alkalische fosfatase gestegen; alkalische fosfatase verhoogd; Al P verhoogd	Measurement	138	Alkalische fosfatase, U/l	0.6543	1
Record	Unstructured	0.65	0.7	Measurement	verlaagd hemoglobine; verlaagd Hb; hemoglobine; laag; laag; hemoglobine; hemoglobine laag; laag hemoglobine; hemoglobine verlaagd; Hb verlaagd; verlaagde hemoglobine	Measurement	6835	Hemoglobine urine	0.654	1
Record	Unstructured	0.65	0.7	Observation	Taalontwikkeling	Condition	16884	Stoornis gemengd taalreceptie en -expressie	0.6503	1
Record	Unstructured	0.6	0.65	Observation	probleem in relatie; relationeel probleem; relatie; probleem; probleem; relatie; relatie probleem; probleem relatie	Observation	1963	Scheiding van partner	0.65	1
Record	Unstructured	0.6	0.65	Measurement	Urine screening NOS (procedure); Urine screening; Urine screen; Urine: [screening] or [screen]; Urine: [screening] or [screen] (procedure); Urine screening NOS procedure ; Urine screening or screen ; Urine screening or screen procedure ; Urine screening (procedure); Urine screening procedure	Measurement	49	Nitriet urine (stick)	0.6488	0
Record	Unstructured	0.6	0.65	Spec Anatomic Site	structuur van cor; structuur van hart; cor	Procedure	2544	Hartritmestoornissen	0.6471	1
Record	Unstructured	0.6	0.65	Condition	witte sclera	Condition	1347	InsufficiÃ«nte traanfilm	0.6456	0
Record	Unstructured	0.6	0.65	Procedure	echocardiografie; Echocardiografie, transthoracale; Echocardiografie transthoracale	Observation	4224	ECG hartfrequentie/ventrikelfrequentie	0.6413	1
Record	Unstructured	0.6	0.65	Condition	neurogene claudicatio; Verbiest-syndroom; verbiestsyndroom; Verbiest syndroom	Condition	2000	Andere symptomen/klachten zenuwstelsel	0.6403	1
Record	Unstructured	0.6	0.65	Drug	pantoprazol; pantoprazole	Drug	1798	PANTOPRAZOL MYLAN TABLET MSR 40MG	0.6394	1
Record	Unstructured	0.6	0.65	Device	inhalator	Measurement	2064	Mate van astmacontrole (2 kz,vanaf 2020)	0.6393	0
Record	Unstructured	0.6	0.65	Condition	oculair albinisme; Albinisme, oculair; Albinisme oculair; albinisme; oculair; oculair; albinisme	Condition	4387	Andere aangeboren afwijking(en) oog/adnexen	0.6387	1
Record	Unstructured	0.6	0.65	Measurement	bepaling van eiwit in urine; test voor bepalen van eiwit in urine; eiwit urine	Measurement	31	Albumine urine portie, mg/l	0.6375	1
Record	Unstructured	0.6	0.65	Procedure	totale parenterale voeding; toedienen van totale parenterale voeding; toedienen van TPV; TPV; TPV-toediening; infuusvoeding; TPV toediening; Voeding, totale parenterale; Hyperalimentatie, parenterale; Nutritie, totale parenterale; Voeding totale parenterale; Hyperalimentatie parenterale; Nutritie totale parenterale; TPN	Observation	789	PatiÃ«nt nuchter geprikt: Nuchter	0.6374	0
Record	Unstructured	0.6	0.65	Observation	gerelateerde klacht; gerelateerd symptoom	Condition	687	ClimacteriÃ«le symptomen/klachten	0.6355	1
Record	Unstructured	0.6	0.65	Drug	felodipine	Drug	5915	FELODIPINE PCH RETARD TABLET MGA 5MG	0.634	1
Record	Unstructured	0.6	0.65	Meas Value	gebroken; stuk; kapot	Condition	2006	Coup de fouet/zweepslag	0.6303	0
Record	Unstructured	0.6	0.65	Spec Anatomic Site	structuur van laterale nagelwal; laterale nagelwal	Condition	1061	Symptomen/klachten nagels	0.6293	1
Record	Unstructured	0.6	0.65	Measurement	bepalen van ureum in bloed; bepalen van bloed-ureum-stikstof; bepalen van ureumstikstof; bepalen van bloed ureum stikstof; bepalen van BUN; Blood-urea nitrogen; bloed ureum; bloed ureum stikstof	Measurement	49	Nitriet urine (stick)	0.627	0
Record	Unstructured	0.6	0.65	Meas Value	Bordeline; Borderline (qualifier value); Borderline qualifier value ; Borderline	Observation	13128	Opmerking eventrecorder ECG: Borderli	0.6258	1
Record	Unstructured	0.6	0.65	Spec Anatomic Site	structuur van hiel; structuur van calx; calx; hiel; calcar pedis	Device	17168	ALLEVYN GENTLE BORDER HEEL VOORGEVORMD HIELKOMPRES	0.6245	0
Record	Unstructured	0.6	0.65	Condition	gedragsstoornis	Observation	2836	Andere zorgen gedrag adolescent	0.6244	1
Record	Unstructured	0.6	0.65	Observation	is verschenen; verschenen; was aanwezig	Observation	1623	Andere reden voor contact	0.6214	0
Record	Unstructured	0.6	0.65	Device	drukverband; compressieverband	Device	11778	ANTI DECUBITUS CREME	0.6213	0
Record	Unstructured	0.6	0.65	Drug	paracetamol; PCM; acetaminophen	Drug	30659	PARACETAMOL ZETPIL 180MG	0.6203	1
Record	Unstructured	0.6	0.65	Device	bedonderlegger voor gebruik bij incontinentie; onderlegger	Device	52257	ONDERLEGGER DINTEX WASBAAR 75X90CM INSTOPSTROOK	0.6196	1
Record	Unstructured	0.6	0.65	Spec Anatomic Site	structuur van antebrachium; structuur van antebrachius; onderarm	Condition	655	Elleboog symptomen/klachten	0.6185	1
Record	Unstructured	0.6	0.65	Meas Value	Salvage; Salvage procedure (qualifier value); Salvage procedure qualifier value ; Salvage procedure	Procedure	254	Chirurgie	0.6183	0
Record	Unstructured	0.6	0.65	Device	inhalator	Drug	3564	AIROMIR 100 AEROSOL 100MCG/DO SPBS 200DO+INHALATOR	0.6172	1
Record	Unstructured	0.6	0.65	Meas Value	spoor; spoortje	Condition	4776	Boeren	0.6161	0
Record	Unstructured	0.6	0.65	Device	katheter	Device	11773	VENFLON PRO SAFETY IV CATHETER 20G 1,1X32MM	0.6158	1
Record	Unstructured	0.6	0.65	Drug	diltiazem	Drug	5255	DILTIAZEM HCL MYLAN RETARD CAPSULE MGA 180MG	0.6133	1
Record	Unstructured	0.6	0.65	Spec Anatomic Site	structuur van vena axillaris; okselvene; vena axillaris	Condition	1658	Oksel symptomen/klachten	0.6127	1
Record	Unstructured	0.6	0.65	Measurement	huidkweek	Condition	348	Impetigo	0.6102	0
Record	Unstructured	0.6	0.65	Condition	aandoening van keel, neus en oor; aandoening van keel neus en oor; KNO-aandoening; KNO aandoening; Keel-, neus-, oorstoornis; Keel neus oorstoornis	Condition	3576	Chronische otitis media/andere infectie oor	0.6093	1
Record	Unstructured	0.6	0.65	Observation	Dwang	Condition	3347	Andere neurose	0.6089	1
Record	Unstructured	0.6	0.65	Procedure	fundoscopie; retinoscopie; pupilloscopie; scotoscopie	Condition	2110	Pijn oog	0.6087	0
Record	Unstructured	0.6	0.65	Procedure	operatie; chirurgische ingreep; Chirurgie, operatieve; Behandeling, operatieve; Interventie, chirurgische; Operatieve chirurgie; Chirurgie operatieve; Behandeling operatieve; Interventie chirurgische; chirurgische verrichting; operatie NAO	Procedure	6135	Postoperatief consult inclusief verwijdering hechtmateriaal, in de praktijk	0.608	1
Record	Unstructured	0.6	0.65	Drug	Myfortic	Measurement	22	M.C.V., fl	0.6056	0
Record	Unstructured	0.6	0.65	Observation	Shampoo; Shampoo (substance); Shampoo substance	Device	19970	VICHY DERCOS ULTRA-KALMEREND SHAMPOO NORM/VET HAAR	0.6043	1
Record	Unstructured	0.6	0.65	Procedure	colposcopie	Condition	2980	Pijn geslachtsorganen vrouw	0.6033	0
Record	Unstructured	0.6	0.65	Measurement	linkerventrikelejectiefractie; LVEF; linker ventriculaire ejectiefractie	Observation	4224	ECG hartfrequentie/ventrikelfrequentie	0.6028	1
Record	Unstructured	0.6	0.65	Meas Value	benigne	Condition	5753	Fibroadenoom	0.6016	0
Record	Unstructured	0.55	0.6	Condition	exantheem; eruptie van huid; eruptie; huideruptie; huiduitslag; cutane eruptie; eruptio; Uitslag; Vluchtig exantheem en overige niet-specifieke erupties; Vluchtig exantheem en overige niet specifieke erupties; eruptie; huid; huid; eruptie; eruptie huid; huid eruptie; efflorescentie; rash; rash (niet-specifiek); rash NAO; rash en andere niet-specifieke huideruptie; rash niet specifiek ; rash en andere niet specifieke huideruptie	Condition	3559	Lichen planus	0.5999	1
Record	Unstructured	0.55	0.6	Measurement	hemoglobine A1c boven referentiebereik; HbA1c boven referentie-interval; verhoogd HbA1c; HbA1c boven referentie interval	Observation	51	Hoofdbehandelaar diabetes: huisarts	0.5981	0
Record	Unstructured	0.55	0.6	Device	want; wanten	Device	5040	VOORLICHTING ALGEMEEN	0.5962	0
Record	Unstructured	0.55	0.6	Procedure	elektrische cardioversie; cardioversie; ECV; behandeling met elektrische cardioverter; elektrocardioversie; elektrische cardioversie met gelijkstroom; Cardioversie, elektrische; Defibrillatie, elektrische; Cardioversie elektrische; Defibrillatie elektrische	Measurement	23	Polsritme	0.5962	0
Record	Unstructured	0.55	0.6	Drug	Thyroid function tests; Thyroid function test; Thyroid panel; TFT - Thyroid function test; Thyroid panel (procedure); Thyroid function test (procedure); TFT Thyroid function test; Thyroid panel procedure ; Thyroid function test procedure ; Onderzoek, schildklierfunctie-; Schildklierfunctietests; Onderzoek schildklierfunctie ; TFTs; schildklierfunctietest; thyroÃ¯dfunctietests NAO	Measurement	25	ThyroÃ¯d stimulerend hormoon (TSH), mU/l	0.596	1
Record	Unstructured	0.55	0.6	Spec Anatomic Site	structuur van caput femoris; structuur van caput ossis femoris; caput femoris; femurkop; Dijbeenkop	Condition	1549	Fractuur femur	0.5924	1
Record	Unstructured	0.55	0.6	Spec Anatomic Site	structuur van pes; structuur van voet; voeten	Condition	801	Tinea pedis	0.5907	1
Record	Unstructured	0.55	0.6	Measurement	abnormaal lipidenprofiel	Measurement	19	Cholesterol/HDL-cholesterol ratio	0.5896	0
Record	Unstructured	0.55	0.6	Observation	vermogen om te lopen; loopvermogen	Observation	161	Lichaamsbeweging vlgs norm gezond bewegn: minder dan norm	0.5886	1
Record	Unstructured	0.55	0.6	Observation	verhoogde bloeddruk zonder diagnose van hypertensie; verhoogde bloeddruk; hoge bloeddrukwaarde zonder diagnose van hypertensieve aandoening; Verhoogde bloeddruk [ex. K86,K87]; Verhoogde bloeddruk ex K86 K87 ; Meting van verhoogde bloeddruk zonder diagnose van hypertensie; bloeddruk; hoog incidentele meting, zonder diagnose van hypertensie; verhoging; bloeddruk, meting, geen diagnose hypertensie; bloeddruk hoog incidentele meting zonder diagnose van hypertensie; verhoging bloeddruk meting geen diagnose hypertensie; gestegen bloeddruk notering zonder diagnose van hypertensie	Condition	2488	Angst voor hoge bloeddruk	0.5843	1
Record	Unstructured	0.55	0.6	Meas Value	Lunch; With lunch (qualifier value); With lunch qualifier value ; With lunch	Observation	4627	Opmerk. bijzonderheden voedingspatroon: geen	0.584	0
Record	Unstructured	0.55	0.6	Spec Anatomic Site	structuur van enamelum; adamantine; tandglazuur; enamelum; substantia adamantina; Enamel; Email	Device	12490	DENTAID XEROS GEL	0.5826	0
Record	Unstructured	0.55	0.6	Device	drukverband; compressieverband	Device	30680	CUREA P1 SUPERABSORB WONDVERBAND 10X10CM ST	0.5814	1
Record	Unstructured	0.55	0.6	Measurement	spirometrie; spirometrisch longfunctieonderzoek; spirografische longfunctiebepaling	Observation	4481	PEF reversibiliteit	0.5812	0
Record	Unstructured	0.55	0.6	Procedure	coloscopie; colonoscopie	Observation	3040	Macroscopie/aspect feces: BRIJIG	0.5808	0
Record	Unstructured	0.55	0.6	Condition	hydrops van galblaas; galblaas; hydrops; hydrops; galblaas; galblaas hydrops; hydrops galblaas; galblaasoedeem; hydrocholecyste; hydrops van de galblaas	Condition	5364	Cholangitis	0.5805	1
Record	Unstructured	0.55	0.6	Drug	Tegafur-containing product; Product containing tegafur; Product containing tegafur (medicinal product); Tegafur (substance); Tegafur product; Tegafur (product); Tegafur containing product; Product containing tegafur medicinal product ; Tegafur substance ; Tegafur product ; Tegafur	Drug	16177	TEGAFUR/GIMERACIL/OTERACIL CAPSULE 15/4,35/11,8MG	0.5793	1
Record	Unstructured	0.55	0.6	Condition	pijn op borst; Borstpijn; Pijn op borst, niet gespecificeerd; Pijn op borst niet gespecificeerd; borst; pijn; pijn; borst; pijn; thorax; thorax; pijn; borst pijn; pijn borst; pijn thorax; thorax pijn; Thoracalgie; borstkaspijn; niet-gespecificeerde borstpijn; niet-specifieke pijn op de borst; thoraxpijn; niet gespecificeerde borstpijn; niet specifieke pijn op de borst; Pijn op de borst nao	Condition	4344	Pijn toegeschreven aan luchtwegen [ex. R09]	0.579	1
Record	Unstructured	0.55	0.6	Device	verband; bandage; Bandages	Device	5072	ELASTOMULL HAFT WINDSEL 4MX 8CM	0.5784	1
Record	Unstructured	0.55	0.6	Measurement	verhoogd Mg; Mg ++ verhoogd; magnesium hoog; magnesium verhoogd; Mg verhoogd	Measurement	709	Magnesium, mmol/l	0.578	1
Record	Unstructured	0.55	0.6	Drug	Corsodyl	Drug	6145	CORSODYL MONDSPOELING 2MG/ML	0.5779	1
Record	Unstructured	0.55	0.6	Meas Value	verhoogd; vermeerderd; toegenomen	Observation	4354	Hoge werkdruk	0.5775	0
Record	Unstructured	0.55	0.6	Meas Value	Lambda; Greek letter lambda (qualifier value); Greek letter lambda qualifier value ; Greek letter lambda	Measurement	2825	Lymfocyten, %	0.575	0
Record	Unstructured	0.55	0.6	Condition	benigne neoplasma; benigne tumor; goedaardig gezwel; goedaardige tumor; Benigne neoplasma van niet gespecificeerde lokalisatie; neoplasma benigne; benigne neoplasma plaats niet-gespecificeerd; neoplasma benigne NAO; benigne neoplasma plaats niet gespecificeerd	Condition	180	Naevus/moedervlek	0.5747	1
Record	Unstructured	0.55	0.6	Observation	genus Mycoplasma; Mycoplasma; Eperythrozoon; Haemobartonella	Observation	7422	Mycoplasma genitalium DNA vag. wat (PCR): positief	0.5713	1
Record	Unstructured	0.55	0.6	Procedure	mamma-augmentatie; mamma augmentatie; vergroting van borsten; augmentatie van mammae; augmenterende mammaplastiek; borstvergroting; vergrotingsmammoplastiek	Condition	386	Maligniteit borst vrouw	0.571	0
Record	Unstructured	0.55	0.6	Condition	pijn van aangezicht; aangezichtspijn; pijn van gelaat; Pijn, gezicht; Pijn gezicht; aangezicht; pijn; faciaal; pijn; pijn; aangezicht; pijn; faciaal; aangezicht pijn; faciaal pijn; pijn aangezicht; pijn faciaal; pijn in gezicht	Condition	286	Oorpijn	0.5674	0
Record	Unstructured	0.55	0.6	Drug	salbutamol; albuterol	Drug	3941	BEVESPI AEROSPHERE AEROSOL 7,2/5MCG/DO SPBS 120DO	0.5673	1
Record	Unstructured	0.55	0.6	Spec Anatomic Site	gehele plica vocalis; gehele ware stemband; stemband; gehele ware stemplooi; gehele stemband	Condition	10209	Stembandpoliep/stembandknobbeltjes [ex. R86]	0.5664	1
Record	Unstructured	0.55	0.6	Drug	melatonine; melatonin	Drug	6952	MELATONINE TABLET 5MG ACE	0.566	1
Record	Unstructured	0.55	0.6	Procedure	transthoracale echocardiografie; transthoracaal echocardiogram; TTE	Observation	13966	Echografie aorta abdominalis (AAA)	0.5658	1
Record	Unstructured	0.55	0.6	Device	gehoorapparaat; hoortoestel; Apparaat, gehoor-; Gehoorapparaten; hoorapparaten; Apparaat gehoor	Condition	5337	Akoestisch letsel/lawaaidoofheid	0.5648	0
Record	Unstructured	0.55	0.6	Measurement	differentiÃ«le suikerabsorptietest; SAT	Device	11067	ACCU-CHEK PERFORMA 2 BLOEDGLUCOSEMETER	0.5636	1
Record	Unstructured	0.55	0.6	Spec Anatomic Site	structuur van luchtweg; ademweg; luchtweg; luchtwegen	Condition	58	Hoesten	0.5623	0
Record	Unstructured	0.55	0.6	Procedure	orale anticonceptie; gebruikt orale anticonceptie; gebruikt oraal anticonceptiemiddel; gebruikt orale anticonceptivum; gebruikt OAC; pil; Anticonceptie: orale anticonceptie; Anticonceptie orale anticonceptie; orale contraceptie; anticonceptiepil; OAC; OC; de pil; oraal contraceptivum	Drug	6814	ETHINYLESTRADIOL/GESTODEEN TABLET 20/75UG	0.5616	1
Record	Unstructured	0.55	0.6	Device	rolstoel; Rolstoelen	Observation	6649	Hulp nodig bij dagelijks functioneren: alleen bij ADL	0.561	0
Record	Unstructured	0.55	0.6	Meas Value	verminderd; afgenomen; gereduceerd	Observation	397	Gewichtsverlies	0.556	0
Record	Unstructured	0.55	0.6	Observation	plaque	Condition	543	Atheroomcyste/epitheelcyste	0.5526	0
Record	Unstructured	0.55	0.6	Meas Value	passend bij	Measurement	42	Opmerking 1 algemeen	0.5523	0
Record	Unstructured	0.55	0.6	Observation	distorsie; verstuiking; verzwikking	Condition	2303	Andere fractuur	0.5506	0
Record	Unstructured	0.5	0.55	Spec Anatomic Site	structuur van membrum; ledemaat; structuur van extremiteit; Ledematen; Extremiteiten	Condition	344	Arm symptomen/klachten	0.5443	1
Record	Unstructured	0.5	0.55	Device	para-aminohippuurzuur; para aminohippuurzuur; PAH; aminohippuric acid; 4-aminohippuric acid; 4 aminohippuric acid	Measurement	138	Alkalische fosfatase, U/l	0.5438	0
Record	Unstructured	0.5	0.55	Spec Anatomic Site	structuur van palpebra inferior; onderste ooglid; palpebra inferior	Device	7071	BLEPHACLEAN	0.5425	0
Record	Unstructured	0.5	0.55	Drug	Ezetimibe-containing product; Product containing ezetimibe; Product containing ezetimibe (medicinal product); Ezetimibe product; Ezetimibe (product); Ezetimibe (substance); Ezetimibe containing product; Product containing ezetimibe medicinal product ; Ezetimibe product ; Ezetimibe substance ; Ezetimibe	Drug	14722	BUMETANIDE	0.5418	0
Record	Unstructured	0.5	0.55	Meas Value	normaal; geen bijzonderheden; niet afwijkend	Observation	29546	Klachten, vragen patiÃ«nt (CVRM): geen vragen	0.5407	0
Record	Unstructured	0.5	0.55	Measurement	kleur van feces; kleur van faeces; bevinding betreffende kleur van feces; bevinding betreffende kleur van faeces; bevinding betreffende kleur van ontlasting; kleur van ontlasting	Condition	426	Rectaal bloedverlies	0.5404	0
Record	Unstructured	0.5	0.55	Drug	groeihormoon	Drug	27046	SOMATROPINE INJECTIEPOEDER 6MG PATR	0.54	1
Record	Unstructured	0.5	0.55	Procedure	evaluatie; beoordeling; klinische evaluatie; Onderzoeken; onderzoek NAO; Inv	Observation	45023	Evaluatie (DM2): Gb	0.5394	1
Record	Unstructured	0.5	0.55	Drug	methacholine	Measurement	99	M.C.H., fmol	0.5392	0
Record	Unstructured	0.5	0.55	Meas Value	Mediolateral; Mediolateral (qualifier value); Mediolateral qualifier value	Observation	154	Cvrm	0.5332	0
Record	Unstructured	0.5	0.55	Drug	paraffinewas; paraffine; harde paraffine; paraffin	Device	4435	VASELINE PARAFFINE 60/80 GELIJKE DELEN	0.532	1
Record	Unstructured	0.5	0.55	Measurement	provocatietest	Measurement	896	Multi-rast (Phadiatop)	0.5314	0
Record	Unstructured	0.5	0.55	Procedure	Orthoptiek	Observation	305	Visusklachten: nee	0.5289	0
Record	Unstructured	0.5	0.55	Condition	Geleidingsstoornis, niet gespecificeerd; Geleidingsstoornis niet gespecificeerd; defect; geleiding; geleiding; defect; defect geleiding; geleiding defect; geleidingsstoornis; geleidingsstoornis (NAO); geleidingsstoornis NAO; geleidingsstoornis, niet-gespecificeerd; geleidingsstoornissen; hartgeleidingsstoornissen; geleidingsstoornis NAO	Condition	1955	Andere ziekte(n) hartvaatstelsel	0.5282	0
Record	Unstructured	0.5	0.55	Observation	kalium; potassium	Device	9821	KALIUMCHLORIDE DRANK 75MG/ML ACE	0.5269	1
Record	Unstructured	0.5	0.55	Drug	Tirosint	Device	9623	THIJMSIROOP SAM SUIKERVRIJ	0.5263	0
Record	Unstructured	0.5	0.55	Procedure	Afreageren	Observation	72	Angstig/nerveus/gespannen gevoel	0.526	1
Record	Unstructured	0.5	0.55	Meas Value	Minimal (qualifier value); Minimal qualifier value ; Minimal	Measurement	364	Methylmalonzuur, micromol/l	0.5232	0
Record	Unstructured	0.5	0.55	Observation	Ophthalmology (qualifier value); Ophthalmology qualifier value ; Ophthalmology; Heelkunde, oog-; Oftalmologie; Oogheelkunde; Heelkunde oog	Condition	3068	Kneuzing/bloeding oog/adnexen	0.5225	0
Record	Unstructured	0.5	0.55	Condition	cystoÃ¯de maculaoedeem; Oedeem, cystoÃ¯d macula-; Centrale-retinaoedeem, cystoÃ¯d; CystoÃ¯d macula-oedeem; Macula-oedeem, cystoÃ¯d; Oedeem cystoÃ¯d macula ; Centrale retinaoedeem cystoÃ¯d; CystoÃ¯d macula oedeem; Macula oedeem cystoÃ¯d; cystoÃ¯de macula oedeem	Condition	3445	Verhoogde oogdruk zonder (bekend) glaucoom	0.5222	1
Record	Unstructured	0.5	0.55	Condition	dwalen; rondzwerven; ronddwalen; lichamelijk zwerven	Condition	2618	Dysthymie	0.5197	0
Record	Unstructured	0.5	0.55	Device	preventieve steunkous; steunkous; compressiekous; preventieve elastische kous	Device	23309	URINEZAK BARD VELCRO STRAPS BEEN 500ML + SL 30CM	0.5186	0
Record	Unstructured	0.5	0.55	Condition	ernstige stenose van aortaklep; ernstige aortaklepstenose	Observation	456	Hart-/vaatziekte in familie (CVRM 2019): ja	0.5183	0
Record	Unstructured	0.5	0.55	Device	beschermer; hulpmiddel voor beschermen, afdekken of afschermen; beschermingshulpmiddel; hulpmiddel voor beschermen afdekken of afschermen	Device	5697	ELASTOMULL HAFT WINDSEL 4MX 6CM	0.5171	1
Record	Unstructured	0.5	0.55	Spec Anatomic Site	geheel intestinum tenue; dunne darm; intestinum tenue	Condition	4959	Ulcus duodeni	0.5162	0
Record	Unstructured	0.5	0.55	Condition	abdominale pijn; buikpijn; Pijn, buik-; Pijn buik ; abdominaal; pijn; pijn; abdominaal; abdominaal pijn; pijn abdominaal; buikpijn NAO; darmpijn	Condition	3180	Coeliakie	0.5158	0
Record	Unstructured	0.5	0.55	Meas Value	hereditair; erfelijk	Observation	3131	Aanv. geg. bij hart- en vaatziekten in familie	0.5148	1
Record	Unstructured	0.5	0.55	Spec Anatomic Site	beide oren; linker en rechter oor; bilaterale oren	Observation	6710	Functiebeperking/handicap oor	0.5131	1
Record	Unstructured	0.5	0.55	Device	Lenzen	Device	1982	KOELZALF ZONDER ROZENOLIE LIVSANE	0.5112	0
Record	Unstructured	0.5	0.55	Measurement	elektroretinografie; electroretinografie; ERG - electroretinografie; ERG; elektroretinogram; ERG electroretinografie	Observation	5979	ECG	0.5111	1
Record	Unstructured	0.5	0.55	Procedure	loopanalyse; beoordelen van looppatroon; ganganalyse	Procedure	1847	Cognitieve functietest (MMSE)	0.5103	0
Record	Unstructured	0.5	0.55	Measurement	best-gecorrigeerde visus; best gecorrigeerde visus; BCVA	Observation	154	Cvrm	0.5095	0
Record	Unstructured	0.5	0.55	Device	pleister	Device	13829	AQUACEL FOAM AG ADHESIEF 10X10CM	0.5072	1
Record	Unstructured	0.5	0.55	Spec Anatomic Site	structuur van rechter mamma; rechter mamma; rechter borst; mamma dextra	Condition	2765	Adenocarcinoom mamma vrouw	0.5065	0
Record	Unstructured	0.5	0.55	Observation	Weer	Device	17298	THIJMSIROOP TEVA	0.5064	0
Record	Unstructured	0.5	0.55	Observation	extirpatie	Observation	1101	Natuurlijke dood	0.506	0
Record	Unstructured	0.5	0.55	Measurement	'Disease Activity Score' van 28 gewrichten bij reumatoÃ¯de artritis; 'Disease Activity Score' van 28 gewrichten bij reumatoÃ¯de arthritis; DAS28	Condition	658	ReumatoÃ¯de artritis/verwante aandoening(en)	0.5048	0
Record	Unstructured	0.5	0.55	Observation	Pamflet; Boekjes; Folders; Pamfletten	Device	6304	INDIVIDUEEL GESPREK	0.5028	0
Record	Unstructured	0.5	0.55	Meas Value	sterk	Device	7092	CONDOLEANCE	0.5019	0
Record	Unstructured	0.5	0.55	Procedure	toediening van antineoplastisch agens; chemotherapie; toedienen van antineoplastisch middel; toedienen van oncolyticum; toedienen van cytostaticum; chemokuur; chemotherapie NAO	Condition	5091	Leukemie	0.5015	0
Record	Unstructured	0.45	0.5	Condition	alopecia areata; pleksgewijze kaalheid; Alopecia areata, niet gespecificeerd; Alopecia areata niet gespecificeerd; alopecia; areata; alopecia; circumscripta; areata; alopecia; circumscripta; alopecia; alopecia circumscripta; areata alopecia; circumscripta alopecia	Condition	1278	Chalazion	0.4972	0
Record	Unstructured	0.45	0.5	Measurement	nierfunctie; renale functie; functie van nier	Measurement	8033	Glomerulaire filtratie ratio (GFR), ml/min/1,73m2	0.4969	1
Record	Unstructured	0.45	0.5	Procedure	totale parenterale voeding; toedienen van totale parenterale voeding; toedienen van TPV; TPV; TPV-toediening; infuusvoeding; TPV toediening; Voeding, totale parenterale; Hyperalimentatie, parenterale; Nutritie, totale parenterale; Voeding totale parenterale; Hyperalimentatie parenterale; Nutritie totale parenterale; TPN	Device	2196	RECEPT GEWIJZIGD: DOSERING	0.4964	0
Record	Unstructured	0.45	0.5	Condition	pijn van thoraxwand; borstkaswandpijn	Condition	88	Borstkas symptomen/klachten	0.4955	0
Record	Unstructured	0.45	0.5	Meas Value	Section; Sectional; Sectional (qualifier value); Sectional qualifier value	Observation	15370	Gevangenschap/gevangenisstraf	0.4946	0
Record	Unstructured	0.45	0.5	Procedure	evenwichtsoefening; balansoefening	Observation	87	Advies lichaamsbeweging gegeven: ja	0.4943	1
Record	Unstructured	0.45	0.5	Meas Value	geleidingsintentie; geleiding	Device	4242	OVERIGE VOORLICHTING	0.4921	0
Record	Unstructured	0.45	0.5	Measurement	alfa-1-globuline; alfaglobuline; alfa 1 globuline	Measurement	36	Alanineaminotransferase (ALAT;SGPT), U/l	0.4907	0
Record	Unstructured	0.45	0.5	Procedure	trainen van spierkracht; spierversterkende oefeningen	Condition	519	Spierpijn	0.4905	0
Record	Unstructured	0.45	0.5	Drug	sulfonylureumderivaat; sulfonylureum	Drug	5779	GLIMEPIRIDE SANDOZ TABLET 4MG	0.4864	0
Record	Unstructured	0.45	0.5	Spec Anatomic Site	structuur van caput fibulae; caput fibulae; fibulakop	Condition	3731	Fractuur tibia/fibula	0.485	1
Record	Unstructured	0.45	0.5	Spec Anatomic Site	structuur van linker en rechter bovenarm; beide bovenarmen; linker en rechter bovenarm	Condition	1392	Fractuur humerus	0.4849	1
Record	Unstructured	0.45	0.5	Measurement	gestegen triglyceriden; gestegen TG; triglyceride verhoogd; triglyceriden hoog	Measurement	24	Triglyceriden, mmol/l	0.4846	1
Record	Unstructured	0.45	0.5	Drug	oxazepam	Drug	793	DIAZEPAM PCH TABLET 5MG	0.4785	0
Record	Unstructured	0.45	0.5	Observation	Bacteriologie	Condition	2949	Furunkel/karbunkel	0.4776	0
Record	Unstructured	0.45	0.5	Procedure	echocardiografie; Echocardiografie, transthoracale; Echocardiografie transthoracale	Procedure	7812	Audiometrie	0.4774	0
Record	Unstructured	0.45	0.5	Observation	Port; Port (substance); Port substance	Observation	1651	Aanvullende geg. anamn/onderz (CVRM)	0.4754	0
Record	Unstructured	0.45	0.5	Device	Dermatotome; Dermatotome, device (physical object); Dermatotome, device; Dermatotome device physical object ; Dermatotome device	Condition	200	Dermatomycose(n)	0.4745	0
Record	Unstructured	0.45	0.5	Device	steun; stut	Observation	2675	Functiebeperking/handicap bewegingsapparaat	0.4701	0
Record	Unstructured	0.45	0.5	Spec Anatomic Site	structuur van diaphragma pelvis; structuur van bekkenbodem; diaphragma pelvis; bekkenbodem	Condition	1498	Fissura ani	0.4679	1
Record	Unstructured	0.45	0.5	Device	Couveuse; couveuze; Couveuses; Incubatoren	Procedure	148	Rontgen	0.4671	0
Record	Unstructured	0.45	0.5	Drug	diureticum; plasmiddel; urineafdrijvend middel	Drug	306	FUROSEMIDE TABLET 40MG	0.4657	1
Record	Unstructured	0.45	0.5	Spec Anatomic Site	structuur van schildklierkwab; structuur van lobulus van schildklier; schildklierkwab; lobulus van thyroÃ¯d; lobulus van glandula thyroidea; kwab van schildklier	Condition	11594	Noduli	0.4648	0
Record	Unstructured	0.45	0.5	Condition	acrovesiculeus eczeem; dyshidrotisch eczeem; eczeem; vesiculeus; vesiculeus; eczeem; eczeem vesiculeus; vesiculeus eczeem; vesiculair eczeem	Observation	671	Andere symptomen/klachten huid/subcutis	0.4647	0
Record	Unstructured	0.45	0.5	Meas Value	's ochtends	Device	5040	VOORLICHTING ALGEMEEN	0.4646	0
Record	Unstructured	0.45	0.5	Device	verblijfskatheter	Condition	1107	Urineretentie	0.4638	0
Record	Unstructured	0.45	0.5	Spec Anatomic Site	Peroneus (body structure); Peroneus body structure ; Peroneus	Observation	2112	Sensibiliteitsstoornis benen (anamnese): ja	0.4627	0
Record	Unstructured	0.45	0.5	Meas Value	Ovis, NOS; Ovine; Genus Ovis (organism); Genus Ovis; Ovis (organism); Ovine (qualifier value); Ovis NOS; Genus Ovis organism ; Ovis organism ; Ovine qualifier value ; Ovis; Schaap; Schapen	Device	1189	VORTEX VOORZETKAMER MET MONDSTUK	0.4597	0
Record	Unstructured	0.45	0.5	Drug	hydroxymethylglutarylco-enzym-A-reductaseremmer; hydroxymethylglutarylco enzym A reductaseremmer; 3-hydroxy-3-methylglutaryl-co-enzym-A-reductaseremmer; HMG-CoA-reductaseremmer; statine; cholesterolverlager; HMG CoA reductaseremmer	Drug	749	ATORVASTATINE TEVA TABLET FILMOMHULD 40MG	0.4589	1
Record	Unstructured	0.45	0.5	Observation	Wasp; Wasp, NOS; Wasp (organism); Wasp NOS; Wasp organism ; Wesp; Wespen	Measurement	1299	As. Dermatophagoidus pteronyssinus d1	0.4589	0
Record	Unstructured	0.45	0.5	Condition	veranderingen in huidtextuur; veranderingen in huidstructuur; huidveranderingen; Veranderingen van huidstructuur; huid; verandering, structuur; verandering; huid, structuur; huid verandering structuur; verandering huid structuur	Device	5189	CUTIMED SILTEC B 7,5X 7,5CM	0.4584	0
Record	Unstructured	0.45	0.5	Condition	degeneratieve aandoening	Condition	252	Cataract/staar	0.4583	0
Record	Unstructured	0.45	0.5	Measurement	haar zink	Condition	1112	Folliculitis	0.4577	0
Record	Unstructured	0.45	0.5	Observation	MCP; Membrane cofactor protein; Gp45-70; Lymphocyte antigen CD46; CD46 - Cluster of differentiation antigen 46; Cluster of differentiation antigen 46; TLX - Trophoblast leucocyte common antigen; TLX - Trophoblast leukocyte common antigen; Trophoblast leukocyte common antigen; Trophoblast leucocyte common antigen; MCP - Membrane cofactor protein; Lymphocyte antigen CD46 (substance); Membrane cofactor protein (substance); CD46 molecule complement regulatory protein; Gp45 70; CD46 Cluster of differentiation antigen 46; TLX Trophoblast leucocyte common antigen; TLX Trophoblast leukocyte common antigen; MCP Membrane cofactor protein; Lymphocyte antigen CD46 substance ; Membrane cofactor protein substance ; CD46	Observation	6844	Globuline, alfa-2-	0.4576	0
Record	Unstructured	0.45	0.5	Meas Value	inconclusief; onduidelijk	Observation	14014	Drugsgebruik: onduidelijk	0.4544	0
Record	Unstructured	0.45	0.5	Drug	Risperdal	Drug	453	SERTRALINE TABLET 50MG	0.4521	0
Record	Unstructured	0.45	0.5	Device	hoes; overtrek	Device	25647	HYDRAL GEL	0.4518	0
Record	Unstructured	0.45	0.5	Measurement	nierfunctie; renale functie; functie van nier	Condition	7503	Renale glucosurie	0.4517	0
Record	Unstructured	0.45	0.5	Procedure	vitrectomie; verwijdering van corpus vitreum; glasvochtverwijdering	Condition	2355	Ander letsel oog/adnexen	0.4511	0
Record	Unstructured	0.45	0.5	Observation	gesedeerd	Drug	4282	MIDAZOLAM INJVLST 5MG/ML AMP 3ML	0.4508	1
Record	Unstructured	0.4	0.45	Spec Anatomic Site	structuur van nephron; nephron; nefron; Nefronen	Observation	520	Hematurie	0.4497	0
Record	Unstructured	0.4	0.45	Measurement	verhoogde bezinkingssnelheid van erytrocyten; verhoogde BSE; verhoogd BSE; verhoogde bloedbezinkingssnelheid; Verhoogde bezinkingssnelheid van erytrocyten [BSE]; Verhoogde bezinkingssnelheid van erytrocyten BSE ; bezinkingssnelheid; erytrocyten, verhoging; erytrocyten; bezinkingssnelheid verhoogd; verhoging; bezinkingssnelheid van erytrocyten; bezinkingssnelheid erytrocyten verhoging; erytrocyten bezinkingssnelheid verhoogd; verhoging bezinkingssnelheid van erytrocyten; rodebloedcelsedimentatiesnelheid verhoogd; RBC sedimentatie verhoogd; RBC sedimentatiesnelheid verhoogd; bloedsedimentatie verhoogd; erytrocytensedimentatie verhoogd; erytrocytensedimentatiesnelheid gestegen; erytrocytensedimentatiesnelheid hoog; erytrocytensedimentatiesnelheid verhoogd; gestegen erytrocytensedimentatiesnelheid; gestegen sedimentatiesnelheid; sedimendatiesnelheid erytrocyten verhoogd; sedimentatiesnelheid verhoogd	Measurement	94	Red bloodcell distribution width (CV), %	0.4495	0
Record	Unstructured	0.4	0.45	Condition	veranderingen in huidtextuur; veranderingen in huidstructuur; huidveranderingen; Veranderingen van huidstructuur; huid; verandering, structuur; verandering; huid, structuur; huid verandering structuur; verandering huid structuur	Device	5857	BLEPHASOL REINIGINGSLOTION OOGLEDEN	0.4487	0
Record	Unstructured	0.4	0.45	Procedure	orale anticonceptie; gebruikt orale anticonceptie; gebruikt oraal anticonceptiemiddel; gebruikt orale anticonceptivum; gebruikt OAC; pil; Anticonceptie: orale anticonceptie; Anticonceptie orale anticonceptie; orale contraceptie; anticonceptiepil; OAC; OC; de pil; oraal contraceptivum	Drug	2078	ESTRIOL OVULE 0,5MG	0.4483	0
Record	Unstructured	0.4	0.45	Spec Anatomic Site	Spine; Entire spine (body structure); Entire spine body structure ; Entire spine	Condition	197	Keelpijn	0.4463	0
Record	Unstructured	0.4	0.45	Spec Anatomic Site	structuur van flexura coli sinistra; structuur van flexura coli lienalis; linker flexura coli; flexura coli lienalis; flexura lienalis coli; flexura coli splenica; flexura coli sinistra; flexura lienalis	Condition	2327	Colitis ulcerosa	0.446	0
Record	Unstructured	0.4	0.45	Condition	exantheem; eruptie van huid; eruptie; huideruptie; huiduitslag; cutane eruptie; eruptio; Uitslag; Vluchtig exantheem en overige niet-specifieke erupties; Vluchtig exantheem en overige niet specifieke erupties; eruptie; huid; huid; eruptie; eruptie huid; huid eruptie; efflorescentie; rash; rash (niet-specifiek); rash NAO; rash en andere niet-specifieke huideruptie; rash niet specifiek ; rash en andere niet specifieke huideruptie	Observation	14257	Inspectie voet: kalknagels	0.4449	0
Record	Unstructured	0.4	0.45	Procedure	weken	Device	13357	ABSORIN COMFORT SLIP DAY/NIGHT S	0.4436	0
Record	Unstructured	0.4	0.45	Spec Anatomic Site	geheel cor; geheel hart; hart	Measurement	23	Polsritme	0.4403	0
Record	Unstructured	0.4	0.45	Meas Value	preventieve intentie; preventief	Observation	287	Anticonceptie: orale anticonceptie	0.4396	0
Record	Unstructured	0.4	0.45	Device	spleetlamp	Condition	1063	Corpus alienum oog	0.4389	0
Record	Unstructured	0.4	0.45	Device	tester; testapparaat; testhulpmiddel; testsysteem	Measurement	896	Multi-rast (Phadiatop)	0.438	0
Record	Unstructured	0.4	0.45	Measurement	enkel-armindex; enkel armindex; EAI; enkel brachialis index; enkel brachialis test	Observation	7017	Albumine fractie in EW spectrum	0.4362	0
Record	Unstructured	0.4	0.45	Device	FFP - Fresh frozen plasma; Fresh frozen plasma, human; Fresh frozen plasma, human (product); Fresh frozen plasma, human (substance); Fresh frozen plasma (product); Fresh frozen plasma (substance); FFP Fresh frozen plasma; Fresh frozen plasma human; Fresh frozen plasma human product ; Fresh frozen plasma human substance ; Fresh frozen plasma product ; Fresh frozen plasma substance ; Fresh frozen plasma; Vers diepgevroren plasma	Measurement	46	Hematocriet (Ht), l/l	0.4354	0
Record	Unstructured	0.4	0.45	Meas Value	Naam; Naam (qualifier value); Naam qualifier value	Device	5714	TENA MEN LEVEL 1	0.4316	0
Record	Unstructured	0.4	0.45	Drug	paracetamol; PCM; acetaminophen	Device	5040	VOORLICHTING ALGEMEEN	0.4286	0
Record	Unstructured	0.4	0.45	Condition	chondrodermatitis nodularis helicis; chondrodermatitis nodularis helices; chondrodermatitis nodularis chronica helicis; chondrodermatitis nodularis chronica helices	Condition	2975	Oppervlakkig letsel oor	0.4282	0
Record	Unstructured	0.4	0.45	Drug	midazolam	Drug	958	METOCLOPRAMIDE TABLET 10MG	0.4258	0
Record	Unstructured	0.4	0.45	Spec Anatomic Site	gehele uterus; uterus	Condition	9451	Ander/niet-gespecificeerd neoplasma geslachtsorganen vrouw	0.4255	0
Record	Unstructured	0.4	0.45	Procedure	standaard rÃ¶ntgenfoto van thorax; rÃ¶ntgenfoto van borstkas; X-thorax; thoraxfoto; standaard X-thorax; standaard rÃ¶ntgenfoto van borstkas; standaard thoraxfoto; X thorax; standaard X thorax	Observation	2605	Conclusie longfunctieonderzoek	0.4244	0
Record	Unstructured	0.4	0.45	Measurement	schimmeltest	Measurement	52	Leukocyten urine (stick)	0.4203	0
Record	Unstructured	0.4	0.45	Device	hoes; overtrek	Device	42394	ABENA FIXATIE BUISVERBAND DUBB REK 10MX20CM	0.4172	1
Record	Unstructured	0.4	0.45	Meas Value	12G; 12G (qualifier value); 12G qualifier value	Measurement	69	Gamma-glutamyltransferase (gammaGT), U/l	0.4164	0
Record	Unstructured	0.4	0.45	Measurement	immunohistochemische verrichting; IHC-verrichting; IHC verrichting; Immunohistochemie	Measurement	33	Leukocyten, 10E9/l	0.4143	0
Record	Unstructured	0.4	0.45	Drug	Doxy	Device	9437	THUISZORG	0.4136	0
Record	Unstructured	0.4	0.45	Drug	budesonide	Drug	920	FOSTER AEROSOL 200/6MCG/DOSIS SPUITBUS 120DO	0.4121	0
Record	Unstructured	0.4	0.45	Drug	Rembrandt	Device	8662	DAVITAMON B COMPLEX FORTE DRAGEE	0.4118	0
Record	Unstructured	0.4	0.45	Observation	Lager; Lager (substance); Lager substance	Measurement	346	Lactaatdehydrogenase (LDH), U/l	0.4104	0
Record	Unstructured	0.4	0.45	Meas Value	additief	Measurement	1976	Vitamine B1 (thiaminedifosfaat)	0.4091	0
Record	Unstructured	0.4	0.45	Observation	Spice; Spice, NOS; Spice (substance); Spice NOS; Spice substance ; Kruiden	Drug	1285	PLANTAGO OVATA GRANULAAT 3,6G	0.4085	0
Record	Unstructured	0.4	0.45	Condition	Disease of immune system, NOS; Disease of immune system; Disorder of immune system, NOS; Disorder of immune system; Immunity disorders; Disease of immune system (disorder); Disorder of immune system (disorder); Disorder of immune system (navigational concept); Disease of immune system NOS; Disorder of immune system NOS; Disease of immune system disorder ; Disorder of immune system disorder ; Disorder of immune system navigational concept ; Ziekte, immuun; Immunologische aandoening; Immuunziekten; Aandoening van het immuunsysteem; Immuunstoornis; Stoornis, immuun-; Ziekte immuun; Stoornis immuun ; immuunmechanisme; stoornis; stoornis; immuunmechanisme; immuunmechanisme stoornis; stoornis immuunmechanisme; Immuunsysteemaandoeningen; aandoening immuunsysteem (NAO); immuunaandoening (NAO); immuunsysteemaandoening; immuunsysteemaandoening (NAO); immuunsysteemaandoening NAO; Immun; aandoening immuunsysteem NAO ; immuunaandoening NAO ; immuunsysteemaandoening NAO	Condition	3030	Multipel myeloom	0.4065	0
Record	Unstructured	0.4	0.45	Observation	onderzoek; lichamelijk onderzoek; evaluatie van fysieke gesteldheid; beoordeling van lichamelijke status; fysieke beoordeling; Functieonderzoek; Lichamelijk onderzoek gericht; Onderzoek, lichamelijk; Onderzoek lichamelijk; lichamelijk onderzoek NAO	Observation	2164	Weet waar we nu zijn (MMSE2)	0.4062	0
Record	Unstructured	0.4	0.45	Condition	basaalcelcarcinoom; basaalcelepithelioom; BCC; ouderdomshuidkanker; basaalcelkanker; Carcinoom, basale-cel-; Basale-celcarcinoom; Carcinoom, gepigmenteerd basale-cel-; Epithelioom, basale-cel-; Ulcus rodens; Carcinoom basale cel ; Basale celcarcinoom; Carcinoom gepigmenteerd basale cel ; Epithelioom basale cel ; basalioom; basaalcel epithelioom; carcinoom basaalcel	Condition	1774	Decubitus	0.4057	0
Record	Unstructured	0.4	0.45	Meas Value	Sliding (qualifier value); Sliding qualifier value ; Sliding	Drug	257	DIVERSE MIDDELEN	0.4045	0
Record	Unstructured	0.4	0.45	Procedure	Denver Ontwikkeling Screeningtest; DOS	Procedure	1847	Cognitieve functietest (MMSE)	0.4044	0
Record	Unstructured	0.4	0.45	Procedure	interventieradiologie	Procedure	3342	Verrichting ter vervanging specialistenbezoek	0.4028	0
Record	Unstructured	0.4	0.45	Measurement	screening; bevolkingsonderzoek	Observation	6301	Anemiediagnostiek (Hb+MCV+zonodig meer)	0.4023	0
Record	Unstructured	0.4	0.45	Observation	Valeriana; Valeriaan	Drug	635	VAXIGRIP TETRA INJSUSP 2022/2023 WWSP 0,5ML	0.4017	0
Record	Unstructured	0.4	0.45	Device	verband; bandage; Bandages	Device	30029	ACTICO ULCERSYS VERBANDKOUS NORM BEIGE/WIT S	0.4007	1
Record	Unstructured	0.4	0.45	Observation	Intelligence, NOS; Intelligence, function (observable entity); Intelligence, function; Intelligence (function); Intelligence NOS; Intelligence function observable entity ; Intelligence function; Intelligence function ; Intelligence; Intelligentie	Measurement	42	Opmerking 1 algemeen	0.4005	0
Record	Unstructured	0.35	0.4	Measurement	differentiÃ«le suikerabsorptietest; SAT	Condition	408	Gestoorde glucosetolerantie	0.3999	0
Record	Unstructured	0.35	0.4	Measurement	bepaling van ferritine; ferritine	Observation	7004	Vrij trijodothyronine (FT3)	0.3997	0
Record	Unstructured	0.35	0.4	Spec Anatomic Site	structuur van pars descendens duodeni; pars descendens duodeni	Condition	1642	Gastritis/duodenitis	0.3964	0
Record	Unstructured	0.35	0.4	Condition	primaire artrose; primaire arthrose	Condition	252	Cataract/staar	0.3951	0
Record	Unstructured	0.35	0.4	Measurement	screeningstest	Observation	3450	Opmerking/beoordeling allergie (lab): In de inhalatiescreening zijn de volgende allergen	0.3944	0
Record	Unstructured	0.35	0.4	Measurement	Sensory profile; Occupational therapy sensory profile; Occupational therapy sensory profile (assessment scale); Sensory profile (assessment scale); Occupational therapy sensory profile assessment scale ; Sensory profile assessment scale	Measurement	42	Opmerking 1 algemeen	0.3933	0
Record	Unstructured	0.35	0.4	Condition	bipolaire stemmingsstoornis; manisch-depressieve stoornis; bipolaire stoornis; manisch depressieve stoornis; Psychose, manisch-depressieve; Affectieve psychose, bipolaire; Manisch-depressieve psychose; Psychose manisch depressieve; Affectieve psychose bipolaire; Manisch depressieve psychose; Bipolaire affectieve stoornis [manisch-depressieve stoornis]; Bipolaire affectieve stoornis, niet gespecificeerd; Bipolaire affectieve stoornis manisch depressieve stoornis ; Bipolaire affectieve stoornis niet gespecificeerd; bipolair; stoornis; bipolair; stoornis, affectief; manisch-depressief; aandoening; manisch-depressief; psychose; manisch-depressief; syndroom; psychose; manisch-depressief; stoornis; bipolair; stoornis; bipolair, affectief; syndroom; manisch-depressief; bipolair stoornis; bipolair stoornis affectief; manisch depressief aandoening; manisch depressief psychose; manisch depressief syndroom; psychose manisch depressief; stoornis bipolair; stoornis bipolair affectief; syndroom manisch depressief; bipolaire aandoening; bipolaire affectieve stoornis; bipolaire stoornissen; manisch depressief; manisch-depressieve reactie; manisch-depressieve reaktie; manisch-depressieve ziekte; manische depressie; niet-gespecificeerde bipolaire affectieve stoornis; psychose manisch-depressief; reactie manisch-depressief; reaktie manisch-depressief; manisch depressieve reactie; manisch depressieve reaktie; manisch depressieve ziekte; niet gespecificeerde bipolaire affectieve stoornis; reactie manisch depressief; reaktie manisch depressief	Observation	2878	Lithium (Priadel, Litarex)	0.3925	0
Record	Unstructured	0.35	0.4	Meas Value	verbeterd	Observation	718	Termijn vervolgconsult (DM2): 3 maanden	0.3882	0
Record	Unstructured	0.35	0.4	Device	beschermer; hulpmiddel voor beschermen, afdekken of afschermen; beschermingshulpmiddel; hulpmiddel voor beschermen afdekken of afschermen	Condition	600	Scabies	0.3871	0
Record	Unstructured	0.35	0.4	Procedure	evaluatie van urine; beoordeling van urinemonster; urineonderzoek	Measurement	31	Albumine urine portie, mg/l	0.3827	0
Record	Unstructured	0.35	0.4	Spec Anatomic Site	botstructuur van linker scapula; linker scapula; linker schouderblad	Drug	4238	ANTAGEL SANIAS SUSPENSIE	0.3823	0
Record	Unstructured	0.35	0.4	Procedure	Intravitreale injectie	Device	3022	DURATEARS FREE SINGLE DOSE OOGDR 20MG/ML TUB 0,4ML	0.381	0
Record	Unstructured	0.35	0.4	Drug	Egaten; degaten	Drug	4800	OTALGAN OORDRUPPELS	0.38	0
Record	Unstructured	0.35	0.4	Observation	kanteling; kantelen; omrollen	Condition	886	Refractie afwijking(en)	0.3799	0
Record	Unstructured	0.35	0.4	Device	hoes; overtrek	Device	7137	TENA PANTS PLUS LARGE	0.3797	0
Record	Unstructured	0.35	0.4	Drug	histamine-H2-receptorantagonist; histamine H2 receptorantagonist; H2-receptorantagonist; H2-blokker; H2-antagonist; histamine-2-receptorantagonist; H2 receptorantagonist; H2 blokker; H2 antagonist; histamine 2 receptorantagonist	Device	3226	NAALDENCONTAINER VERSTREKT	0.3793	0
Record	Unstructured	0.35	0.4	Device	verband; bandage; Bandages	Observation	2256	Pijn/gevoeligheid huid	0.3776	0
Record	Unstructured	0.35	0.4	Meas Value	uitgesteld	Observation	1489	Medicatie (CVRM) wijzigen: nee	0.3765	0
Record	Unstructured	0.35	0.4	Drug	cabergoline	Drug	3645	EMESAFENE ZETPIL	0.3764	0
Record	Unstructured	0.35	0.4	Measurement	perifere zuurstofsaturatie; SpO2	Measurement	213	pH urine (stick)	0.3759	0
Record	Unstructured	0.35	0.4	Device	stethoscoop; Stethoscopen	Device	32559	CINUFORCE STOOMDRUPPELS	0.3723	0
Record	Unstructured	0.35	0.4	Procedure	diagnostische verrichting; diagnostiek; Ander diagnostisch onderzoek; diagnostische procedure; diagnostische procedure NAO	Observation	1623	Andere reden voor contact	0.3722	0
Record	Unstructured	0.35	0.4	Meas Value	symmetrie; symmetrisch	Observation	2239	Weet voorwerpen te benoemen (MMSE6)	0.3716	0
Record	Unstructured	0.35	0.4	Spec Anatomic Site	gehele sinus maxillaris; bovenkaakholte; kaakholte	Condition	661	Acute/chronische rinosinusitis	0.3714	0
Record	Unstructured	0.35	0.4	Condition	abdominale pijn; buikpijn; Pijn, buik-; Pijn buik ; abdominaal; pijn; pijn; abdominaal; abdominaal pijn; pijn abdominaal; buikpijn NAO; darmpijn	Observation	523	Andere symptomen/klachten vagina	0.3711	0
Record	Unstructured	0.35	0.4	Meas Value	Ritual (qualifier value); Ritual qualifier value ; Ritual; Rituelen	Measurement	23	Polsritme	0.3707	0
Record	Unstructured	0.35	0.4	Spec Anatomic Site	structuur van voorhoofd; structuur van frons; frons; voorhoofd	Condition	2647	Furunkel/abces neus	0.3696	0
Record	Unstructured	0.35	0.4	Procedure	faryngoplastiek; farynxreconstructie	Procedure	3342	Verrichting ter vervanging specialistenbezoek	0.3684	0
Record	Unstructured	0.35	0.4	Meas Value	enigszins; enigermate	Condition	406	Braken	0.3682	0
Record	Unstructured	0.35	0.4	Spec Anatomic Site	structuur van ala nasi; neusvleugel; ala nasi	Observation	1651	Aanvullende geg. anamn/onderz (CVRM)	0.3682	0
Record	Unstructured	0.35	0.4	Drug	tacrolimus	Drug	6484	TERBINAFINE XIROMED TABLET 250MG	0.3678	0
Record	Unstructured	0.35	0.4	Device	oogheelkundige clip	Condition	638	Rood oog	0.3669	0
Record	Unstructured	0.35	0.4	Condition	vesiculair ademgeruis; VAG	Condition	1069	Draaiduizeligheid	0.3663	0
Record	Unstructured	0.35	0.4	Observation	granuloom; Granuloma; granuloom NAO	Condition	766	Paronychia	0.3663	0
Record	Unstructured	0.35	0.4	Observation	Below; Beneath; Infra-; Sub-; Subjacent; Under; Inferior (modifier) [Ambiguous]; Below (qualifier value); Inferior (qualifier value); Inferior (modifier) (qualifier value); Infra ; Sub ; Inferior modifier Ambiguous ; Below qualifier value ; Inferior qualifier value ; Inferior modifier qualifier value ; Inferior	Measurement	237	Ijzer, micromol/l	0.3659	0
Record	Unstructured	0.35	0.4	Observation	bevriezing van loopbeweging; freezing; frozen gait	Condition	1707	Ziekte van Parkinson	0.3641	0
Record	Unstructured	0.35	0.4	Procedure	evaluatie; beoordeling; klinische evaluatie; Onderzoeken; onderzoek NAO; Inv	Procedure	8059	MRSA-screening	0.3611	0
Record	Unstructured	0.35	0.4	Observation	Myelin associate glycoprotein; MAG; Myelin associate glycoprotein (substance); Myelin associate glycoprotein substance	Device	7199	CETOMACROGOLZALF FNA LMT	0.3606	0
Record	Unstructured	0.35	0.4	Drug	Abstral	Condition	977	Likdoorn(s)/eeltknobbel(s)	0.3604	0
Record	Unstructured	0.35	0.4	Condition	Guillain-BarrÃ©-syndroom; Guillain-barree-syndroom; syndroom van Guillain-BarrÃ©; syndroom van Guillain-barree; Guillain BarrÃ© syndroom; Guillain barree syndroom; syndroom van Guillain BarrÃ©; syndroom van Guillain barree; acute idiopathische polyradiculoneuropathie; acute idiopatische polyradiculoneuropathie; GBS; Acute auto-immuunneuropathie; Acute inflammatoire polyneuropathie; Polyradiculoneuropathie, acute inflammatoire; Landry-Guillain-BarrÃ©-syndroom; Landry-Guillain-barree-syndroom; Syndroom, Guillain-BarrÃ©-; Syndroom, Guillain-barree-; Acute auto immuunneuropathie; Polyradiculoneuropathie acute inflammatoire; Landry Guillain BarrÃ© syndroom; Landry Guillain barree syndroom; Syndroom Guillain BarrÃ© ; Syndroom Guillain barree ; Syndroom van Guillain-Barrs; Syndroom van Guillain Barrs; Landry; paralyse; paralyse; Landry; Landry paralyse; paralyse Landry; syndroom Guillain-BarrÃ©; syndroom Guillain-barree; syndroom Guillain BarrÃ©; syndroom Guillain barree	Condition	1012	Spanningshoofdpijn	0.3532	0
Visit	Structured	0.95	1	Observation	Echografie nier	Procedure	C0203408	echografie van nier; echo nier; echo nieren	0.9969	1
Visit	Structured	0.95	1	Measurement	Oestradiol	Drug	C0014912	oestradiol; estradiol	0.9965	1
Visit	Structured	0.95	1	Measurement	Afwijkende uitslag urine-onderzoek	Metadata	C0438142	afwijkend resultaat van urine-analyse; urinescreening met afwijkende uitslag; afwijkend resultaat van urine analyse; urinescreening met afwijkend resultaat; Afwijkende uitslag urine-onderzoek; Afwijkende uitslag urine onderzoek; urineanalyse abnormaal; urineanalyse abnormaal NAO; urinetest abnormaal; Abnormale uitslag urine-onderzoek nao; Abnormale uitslag urine onderzoek nao	0.9963	1
Visit	Structured	0.95	1	Measurement	Borrelia Burgdorferi IgG	Observation	C0368787	immunoglobuline G-antilichaam tegen Borrelia burgdorferi; immunoglobuline G antilichaam tegen Borrelia burgdorferi; IgG-antistof tegen Borrelia burgdorferi; Borrelia burgdorferi-IgG; IgG-antilichaam tegen Borrelia burgdorferi; anti-Borrelia burgdorferi-IgG; IgG antistof tegen Borrelia burgdorferi; Borrelia burgdorferi IgG; IgG antilichaam tegen Borrelia burgdorferi; anti Borrelia burgdorferi IgG	0.994	1
Visit	Structured	0.95	1	Condition	Coxsackie virus	Observation	C0010247	Coxsackie virus; coxackie virus	0.993	1
Visit	Structured	0.95	1	Condition	FoliumzuurdeficiÃ«ntie-anemie	Condition	C0151482	anemie door foliumzuurdeficiÃ«ntie; bloedarmoede door foliumzuurtekort; FoliumzuurdeficiÃ«ntie-anemie; FoliumzuurdeficiÃ«ntie anemie; Anemie door foliumzuurdeficiÃ«ntie, niet gespecificeerd; Anemie door foliumzuurdeficiÃ«ntie niet gespecificeerd; anemie; deficiÃ«ntie folaat; anemie; deficiÃ«ntie foliumzuur; anemie; deficiÃ«ntie, folaat; anemie; folaatdeficiÃ«ntie; anemie; foliumzuurdeficiÃ«ntie; deficiÃ«ntie; anemie, folaat; deficiÃ«ntie; folaat, anemie; deficiÃ«ntie; foliumzuur, anemie; folaat; deficiÃ«ntie, anemie; foliumzuur; deficiÃ«ntie, anemie; anemie deficiÃ«ntie folaat; anemie deficiÃ«ntie foliumzuur; anemie folaatdeficiÃ«ntie; anemie foliumzuurdeficiÃ«ntie; deficiÃ«ntie anemie folaat; deficiÃ«ntie folaat anemie; deficiÃ«ntie foliumzuur anemie; folaat deficiÃ«ntie anemie; foliumzuur deficiÃ«ntie anemie; foliumzuurdeficiÃ«ntieanemie; megaloblastaire anemie door foliumzuurdeficiÃ«ntie	0.9929	1
Visit	Structured	0.95	1	Procedure	Urineonderzoek	Procedure	C2711865	evaluatie van urine; beoordeling van urinemonster; urineonderzoek	0.9922	1
Visit	Structured	0.95	1	Measurement	Polsritme	Measurement	C0425564	polsritme	0.9915	1
Visit	Structured	0.95	1	Drug	KETOCONAZOL	Drug	C0022625	ketoconazol; ketoconazole	0.9911	1
Visit	Structured	0.95	1	Observation	Geneesmiddelbijwerking	Observation	C0041755	ongewenste reactie van geneesmiddel; ongewenste reaktie van geneesmiddel; ongewenste reactie op medicatie en/of drugs; ongewenste reaktie op medicatie en/of drugs; bijwerking van geneesmiddel; ongewenste reactie op medicatie en of drugs; ongewenste reaktie op medicatie en of drugs; medicatiegeÃ¯nduceerde bijwerking; geneesmiddelbijwerking; 'adverse reaction' op medicatie en/of drugs; 'adverse reaction' van medicatie; bijwerking van medicijn; 'adverse reaction' op medicatie en of drugs; drug; reactie; drug; reaktie; drugs; ongewenst gevolg; geneesmiddel; gebruik, ongewenst gevolg; geneesmiddel; gevolg; ongewenst gevolg; drugs; reactie; geneesmiddel of drug; reaktie; geneesmiddel of drug; drug reactie; drug reaktie; drugs ongewenst gevolg; geneesmiddel gebruik ongewenst gevolg; geneesmiddel gevolg; ongewenst gevolg drugs; reactie geneesmiddel of drug; reaktie geneesmiddel of drug; geneesmiddelenbijwerking; geneesmiddelenbijwerking NAO	0.989	1
Visit	Structured	0.95	1	Device	INCONTINENTIE	Condition	C0021167	incontinentie; incontinentie NAO	0.9868	1
Visit	Structured	0.95	1	Drug	FUROSEMIDE TABLET 40MG	Drug	C0981442	Furosemide 40 mg oral tablet; Frusemide 40mg tablet; Frusemide 40 mg oral tablet; Product containing frusemide 40 mg/1 each oral tablet; Product containing frusemide 40 mg/1 each oral tablet (clinical drug); Product containing only frusemide 40 mg/1 each oral tablet (clinical drug); Product containing only frusemide 40 mg/1 each oral tablet; Product containing precisely furosemide 40 milligram/1 each conventional release oral tablet (clinical drug); Product containing precisely furosemide 40 milligram/1 each conventional release oral tablet; Frusemide 40mg tablet (product); Frusemide 40mg tablet (substance); Furosemide 40mg tablet (product); Furosemide 40mg tablet; Product containing frusemide 40 mg 1 each oral tablet; Product containing frusemide 40 mg 1 each oral tablet clinical drug ; Product containing only frusemide 40 mg 1 each oral tablet clinical drug ; Product containing only frusemide 40 mg 1 each oral tablet; Product containing precisely furosemide 40 milligram 1 each conventional release oral tablet clinical drug ; Product containing precisely furosemide 40 milligram 1 each conventional release oral tablet; Frusemide 40mg tablet product ; Frusemide 40mg tablet substance ; Furosemide 40mg tablet product	0.9853	1
Visit	Structured	0.95	1	Observation	Inspannings-ECG	Procedure	C1304755	inspanningselektrocardiografie; inspannings-ECG; inspannings ECG; inspanningselektrocardiogram	0.9852	1
Visit	Structured	0.95	1	Condition	Angst voor kanker	Condition	C0233705	carcinofobie; angst voor kanker; Angst voor kanker zenuwstelsel; Angst voor kanker huid/subcutis; Angst voor kanker urinewegen; Angst voor kanker huid subcutis; kankervrees; kankerfobie	0.9829	1
Visit	Structured	0.95	1	Device	VOORLICHTING INCONTINENTIE	Condition	C0021167	incontinentie; incontinentie NAO	0.9814	1
Visit	Structured	0.95	1	Procedure	Stoppen met roken gedragsmatige ondersteuning	Procedure	C1692317	ondersteuning bij stoppen met roken; hulp bij stoppen met roken	0.9801	1
Visit	Structured	0.95	1	Procedure	Sectio caesarea	Metadata	S80771000146107	primaire sectio caesarea; geplande keizersnede; geplande keizersnee; primaire keizersnede; primaire keizersnee	0.9757	1
Visit	Structured	0.95	1	Measurement	Protrombinetijd (PT), sec	Measurement	C0033707	Prothrombin time; Quick one stage prothrombin time; Protime; PT assay; One stage prothrombin time; PT - Prothrombin time; PTT - Prothrombin time; Prothrombin time (procedure); One stage prothrombin time (procedure); PT Prothrombin time; PTT Prothrombin time; Prothrombin time procedure ; One stage prothrombin time procedure ; Protrombinetijd; protrombinetest; protrombinetijdtest	0.9734	1
Visit	Structured	0.95	1	Observation	Relatieprobleem met partner	Observation	C0686973	moeilijkheden met partner; moeilijkheden met levenspartner; relatieproblemen; Probleem met gedrag van partner; Probleem met verslaving van partner; Probleem met agressie van partner; Probleem met ziekte van partner	0.9694	1
Visit	Structured	0.95	1	Observation	Sub-/infertiliteit man	Metadata	C0497489	Infertiliteit/subfertiliteit man; Infertiliteit subfertiliteit man	0.9685	1
Visit	Structured	0.95	1	Procedure	Sterilisatie man	Procedure	C0024559	mannelijke sterilisatie; steriliseren van man; sterilisatie van man	0.9679	1
Visit	Structured	0.95	1	Procedure	RÃ¶ntgen-/beeldvormend onderzoek	Observation	C0457276	radiografische beeldvorming; rÃ¶ntgenbeeldvorming; rÃ¶ntgenonderzoek	0.9659	1
Visit	Structured	0.95	1	Device	VOORLICHTING DIABETES	Condition	C0011849	diabetes mellitus; diabetes; suikerziekte; Mellitus, diabetes; Mellitus diabetes; Niet gespecificeerde diabetes mellitus; diabetes mellitus NAO	0.9634	1
Visit	Structured	0.95	1	Condition	Fistula ani	Condition	C0149889	anorectale fistel; anorectaal; fistel; fistel; anorectaal; anorectaal fistel; fistel anorectaal	0.9624	1
Visit	Structured	0.95	1	Condition	ReumatoÃ¯de artritis/verwante aandoening(en)	Condition	C3495832	reumatische aandoening	0.9603	1
Visit	Structured	0.95	1	Device	INCONTINENTIE	Condition	C0150045	urge-incontinentie; urge incontinentie; aandrangincontinentie; incontinentie; urge; incontinentie; urine, urge; urge; incontinentie; urine; incontinentie, urge; incontinentie urge; incontinentie urine urge; urine incontinentie urge; urge-incontinentiesyndroom; urge incontinentiesyndroom	0.9588	1
Visit	Structured	0.95	1	Drug	RAMIPRIL TABLET 2,5MG	Drug	C0989605	ramipril 2.5 MG; ramipril 2 5 MG	0.956	1
Visit	Structured	0.95	1	Device	INCONTINENTIEMATERIAAL	Condition	C0021167	incontinentie; incontinentie NAO	0.9532	1
Visit	Structured	0.95	1	Drug	TEMAZEPAM TABLET 10MG	Drug	C1129816	temazepam 10 MG	0.9522	1
Visit	Structured	0.95	1	Drug	SUMATRIPTAN TABLET 100MG	Drug	C1126059	sumatriptan 100 MG	0.9522	1
Visit	Structured	0.9	0.95	Drug	DIAZEPAM APOTEX TABLET 5MG	Drug	C0688562	Diazepam 5 mg oral tablet; Diazepam 5mg tablet; Product containing diazepam 5 mg/1 each oral tablet (clinical drug); Product containing diazepam 5 mg/1 each oral tablet; Product containing only diazepam 5 mg/1 each oral tablet (clinical drug); Product containing only diazepam 5 mg/1 each oral tablet; Product containing precisely diazepam 5 milligram/1 each conventional release oral tablet (clinical drug); Product containing precisely diazepam 5 milligram/1 each conventional release oral tablet; Diazepam 5mg tablet (product); Diazepam 5mg tablet (substance); Product containing diazepam 5 mg 1 each oral tablet clinical drug ; Product containing diazepam 5 mg 1 each oral tablet; Product containing only diazepam 5 mg 1 each oral tablet clinical drug ; Product containing only diazepam 5 mg 1 each oral tablet; Product containing precisely diazepam 5 milligram 1 each conventional release oral tablet clinical drug ; Product containing precisely diazepam 5 milligram 1 each conventional release oral tablet; Diazepam 5mg tablet product ; Diazepam 5mg tablet substance	0.9446	1
Visit	Structured	0.9	0.95	Device	Aanwezigheid pacemaker/interne defibrillator	Observation	C2733619	implanteerbare cardioverter-defibrillator in situ; implanteerbare cardioverter defibrillator in situ; aanwezigheid van ICD; ICD in situ; implanteerbare cardiale defibrillator in situ; aanwezigheid van implanteerbare hartdefibrillator	0.9415	1
Visit	Structured	0.9	0.95	Drug	INFLUENZAVACCIN (NIET GESPECIFICEERD)	Drug	C0021403	influenzavaccin; griepvaccin; influenzavirusvaccin	0.9412	1
Visit	Structured	0.9	0.95	Measurement	Cytomegalovirus IgG, U/ml	Drug	C0369080	Immunoglobulin G antibody to Cytomegalovirus; Anti-Cytomegalovirus IgG; Immunoglobulin G antibody to Cytomegalovirus (substance); Cytomegalovirus IgG; Anti Cytomegalovirus IgG; Immunoglobulin G antibody to Cytomegalovirus substance	0.9398	1
Visit	Structured	0.9	0.95	Observation	Sub-/infertiliteit vrouw	Condition	C0021361	vrouwelijke infertiliteit; Sub-/infertiliteit vrouw; Sub infertiliteit vrouw; Infertiliteit van de vrouw; Infertiliteit bij vrouw; Infertiliteit bij vrouw, niet gespecificeerd; Infertiliteit bij vrouw niet gespecificeerd; infertiliteit; vrouw; infertiliteit vrouw; onvruchtbaarheid vrouwelijk; vrouwelijke onvruchtbaarheid; vrouwelijke onvruchtbaarheid van niet-gespecificeerde oorsprong; vrouwelijke onvruchtbaarheid van niet gespecificeerde oorsprong	0.9377	1
Visit	Structured	0.9	0.95	Condition	Andere symptomen/klachten bloed/lymfestelsel	Metadata	C0576449	bevinding betreffende bloed, lymfatisch systeem en immuunsysteem; bevinding betreffende bloed lymfatisch systeem en immuunsysteem; bevinding betreffende bloed, lymfestelsel en afweersysteem; bevinding betreffende bloed lymfestelsel en afweersysteem; Andere symptomen/klachten bloed/lymfestelsel; Symptomen/klachten bloed/bloedvormende organen; Andere symptomen klachten bloed lymfestelsel; Symptomen klachten bloed bloedvormende organen	0.9365	1
Visit	Structured	0.9	0.95	Device	VOORLICHTING INCONTINENTIE	Condition	C0042024	urine-incontinentie; urine incontinentie; Urine-incontinentie [ex. P12]; Urine incontinentie ex P12 ; Incontinentia urinae; Niet gespecificeerde urine-incontinentie; Niet gespecificeerde urine incontinentie; blaas; zwak; incontinentie; urine; urine; incontinentie; zwak; blaas; blaas zwak; incontinentie urine; zwak blaas; blaasincontinentie; niet-specifieke urine-incontinentie; onvrijwillige mictie; onvrijwillige urinelozing; niet specifieke urine incontinentie	0.936	1
Visit	Structured	0.9	0.95	Observation	Soort tabak/rookwaar: pijp	Observation	C0337665	pijproker; rookt pijp	0.9329	1
Visit	Structured	0.9	0.95	Procedure	Diagnostiek met behulp van Doppler	Procedure	C4707347	echo-Doppler-onderzoek van bloedvat; echo Doppler onderzoek van bloedvat; duplexonderzoek van bloedvat; doppleronderzoek	0.9308	1
Visit	Structured	0.9	0.95	Measurement	Polsritme	Measurement	C0391850	pulsaties; pulsatie; polsslag	0.9222	1
Visit	Structured	0.9	0.95	Condition	Gegeneraliseerde roodheid/erytheem huid	Condition	C0041834	erytheem van huid; huidige status van erytheem; Lokale roodheid/erytheem huid; Gegeneraliseerde roodheid/erytheem huid; Lokale roodheid erytheem huid; Gegeneraliseerde roodheid erytheem huid; Erythema; Erythemateuze dermatose, niet gespecificeerd; Erythemateuze dermatose niet gespecificeerd; erytheem NAO; erythemateuze aandoeningen; erythemen; huiderytheem; niet-gespecificeerde erythemateuze aandoening; rode huid; niet gespecificeerde erythemateuze aandoening	0.9203	1
Visit	Structured	0.9	0.95	Observation	Drugsgebruik: ja	Condition	C0476643	[V]Drug use; [V]Drug use (context-dependent category); [V]Drug use (situation); V Drug use; V Drug use context dependent category ; V Drug use situation ; Geneesmiddel- en druggebruik; Geneesmiddel en druggebruik; druggebruik; probleem; drugs; gebruik; gebruik; drugs; probleem; druggebruik; druggebruik probleem; drugs gebruik; gebruik drugs; probleem druggebruik	0.9185	1
Visit	Structured	0.9	0.95	Measurement	Vitamine B1 (thiaminedifosfaat)	Drug	C0039840	thiamine; vitamine B1; aneurine	0.9164	1
Visit	Structured	0.9	0.95	Observation	Probleem huisvesting/buurt	Metadata	C0337630	probleem; behuizing; behuizing; probleem; probleem behuizing; behuizing probleem	0.916	1
Visit	Structured	0.9	0.95	Device	MACROGOL 300	Drug	C0032479	forlax; macrogol 4000; polyethylene glycol 4000	0.9136	1
Visit	Structured	0.9	0.95	Procedure	Andere preventieve verrichting	Meas Value	C0199176	profylactische intentie; preventieve verrichting; profylaxe; profylactisch; Andere preventieve verrichting; preventie; profylaxe NAO	0.913	1
Visit	Structured	0.9	0.95	Procedure	Stoppen met roken gedragsmatig en UR-middelen	Observation	C0425310	gestopt met roken	0.9102	1
Visit	Structured	0.9	0.95	Drug	GLIMEPIRIDE TABLET 4MG	Drug	C0986240	glimepiride 4 MG	0.9096	1
Visit	Structured	0.9	0.95	Condition	Chronische bronchitis/bronchiÃ«ctasieÃ«n	Condition	C0008677	chronische bronchitis; Chronische bronchitis/bronchiÃ«ctasieÃ«n; Chronische bronchitis bronchiÃ«ctasieÃ«n; Bronchitis, chronische; Bronchitis chronische; Niet gespecificeerde chronische bronchitis; bronchitis; chronisch; chronisch; bronchitis; bronchitis chronisch; chronisch bronchitis; bronchitis chronisch NAO; chronische bronchitis, niet-gespecificeerd; niet-gespecificeerde chronische bronchitis; chronische bronchitis niet gespecificeerd	0.9086	1
Visit	Structured	0.9	0.95	Drug	RAMIPRIL TABLET 10MG	Drug	C0992872	ramipril 5 MG	0.9078	1
Visit	Structured	0.9	0.95	Observation	Soort tabak/rookwaar: sigaren	Observation	C0337666	rookt sigaren; sigaarroker	0.9068	1
Visit	Structured	0.9	0.95	Measurement	Fundusfoto/fundoscopie	Procedure	C0857076	fundusonderzoek	0.9062	1
Visit	Structured	0.9	0.95	Condition	Bipolaire i stoornis, meest recente episode (of actueel) niet gespecificeerd	Condition	C0005586	bipolaire stemmingsstoornis; manisch-depressieve stoornis; bipolaire stoornis; manisch depressieve stoornis; Psychose, manisch-depressieve; Affectieve psychose, bipolaire; Manisch-depressieve psychose; Psychose manisch depressieve; Affectieve psychose bipolaire; Manisch depressieve psychose; Bipolaire affectieve stoornis [manisch-depressieve stoornis]; Bipolaire affectieve stoornis, niet gespecificeerd; Bipolaire affectieve stoornis manisch depressieve stoornis ; Bipolaire affectieve stoornis niet gespecificeerd; bipolair; stoornis; bipolair; stoornis, affectief; manisch-depressief; aandoening; manisch-depressief; psychose; manisch-depressief; syndroom; psychose; manisch-depressief; stoornis; bipolair; stoornis; bipolair, affectief; syndroom; manisch-depressief; bipolair stoornis; bipolair stoornis affectief; manisch depressief aandoening; manisch depressief psychose; manisch depressief syndroom; psychose manisch depressief; stoornis bipolair; stoornis bipolair affectief; syndroom manisch depressief; bipolaire aandoening; bipolaire affectieve stoornis; bipolaire stoornissen; manisch depressief; manisch-depressieve reactie; manisch-depressieve reaktie; manisch-depressieve ziekte; manische depressie; niet-gespecificeerde bipolaire affectieve stoornis; psychose manisch-depressief; reactie manisch-depressief; reaktie manisch-depressief; manisch depressieve reactie; manisch depressieve reaktie; manisch depressieve ziekte; niet gespecificeerde bipolaire affectieve stoornis; reactie manisch depressief; reaktie manisch depressief	0.906	1
Visit	Structured	0.9	0.95	Procedure	Tapen	Drug	C1704747	Tape; Tape (basic dose form); Tape basic dose form	0.9049	1
Visit	Structured	0.9	0.95	Procedure	Injectie	Observation	C0555966	injectie gegeven	0.9044	1
Visit	Structured	0.9	0.95	Drug	ETORICOXIB TABLET FO 120MG	Drug	C1306284	etoricoxib 120 MG	0.904	1
Visit	Structured	0.9	0.95	Device	CETOMACROGOL CREME	Drug	C0007901	cetamacrogol; cremor cetomacrogolis	0.9031	1
Visit	Structured	0.9	0.95	Device	INCONTINENTIE	Condition	C0869256	stress- en urge-incontinentie; stress en urge incontinentie; stress- Ã©n urge-incontinentie; stress Ã©n urge incontinentie; Gemengde incontinentie	0.9027	1
Visit	Structured	0.9	0.95	Condition	Boezem fibrilleren	Condition	C2586056	permanent atriumfibrilleren; permanente atriale fibrillatie; permanente atriale fibrilatie	0.9023	1
Visit	Structured	0.9	0.95	Measurement	Perifeer (enkel) oedeem, pitting	Condition	C0235886	Edema of leg; Oedema of leg; Edema of leg (finding); Edema of leg finding ; Leg edema; Leg oedema; benen; oedeem; oedeem; benen; benen oedeem; oedeem benen; oedeem van de benen; beenoedeem; oedeem van benen	0.9014	1
Visit	Structured	0.85	0.9	Procedure	Pneumokokken vaccinatie	Drug	C0358314	pneumokokkenvaccin; vaccin tegen Streptococcus pneumoniae; vaccin tegen pneumokok; vaccin tegen Pneumococcus	0.8996	1
Visit	Structured	0.85	0.9	Observation	Klachten, vragen patiÃ«nt (CVRM): hoofdpijn	Condition	C0033893	psychogene hoofdpijn; spanningshoofdpijn; Hoofdpijn, spannings-; Stresshoofdpijn; Hoofdpijn spannings ; hoofdpijn; spanning; spanning; hoofdpijn; hoofdpijn spanning; spanning hoofdpijn; spanningshoofdpijnen	0.8995	1
Visit	Structured	0.85	0.9	Drug	SUMATRIPTAN TABLET 100MG	Drug	C1126222	sumatriptan 50 MG	0.8973	1
Visit	Structured	0.85	0.9	Condition	Hersenschudding/hoofdtrauma	Condition	C0558400	traumatisch cerebraal letsel; letsel van hersenen; cerebraal trauma; hersentrauma	0.8957	1
Visit	Structured	0.85	0.9	Device	EU FLUCLOXACILLINE	Drug	C0016267	flucloxacilline; flucloxacillin; floxacillin	0.8948	1
Visit	Structured	0.85	0.9	Measurement	Zuurstofsaturatie, %	Measurement	C0428174	zuurstofsaturatie in bloed; verzadiging van hemoglobine met zuurstof; saturatie	0.8948	1
Visit	Structured	0.85	0.9	Drug	SERTRALINE AUROBINDO TABLET FILMOMHULD 100MG	Drug	C1123628	sertraline 100 MG	0.8925	1
Visit	Structured	0.85	0.9	Observation	Geheugen-/concentratie-/oriÃ«ntatiestoornissen	Observation	C0233414	probleem met aandacht vasthouden; concentratieprobleem; aandachtsstoornis; Geheugen-/concentratie-/oriÃ«ntatiestoornissen; Geheugen concentratie oriÃ«ntatiestoornissen; stoornis van aandacht	0.8912	1
Visit	Structured	0.85	0.9	Condition	Andere ziekte(n) huid/subcutis	Condition	C0281822	huidprobleem	0.8865	1
Visit	Structured	0.85	0.9	Condition	Strabismus/scheelzien	Condition	C0015310	concomiterend divergent strabismus; divergent strabisme; concomiterend divergent strabisme; Strabismus divergens; Scheelzien naar buiten; Strabismus concomitans divergens; concomitans; strabismus, divergens; divergens; strabismus; strabismus; concomitans, divergens; strabismus; divergens; concomitans strabismus divergens; divergens strabismus; divergent scheelzien; divergente bijkomende strabismus	0.8844	1
Visit	Structured	0.85	0.9	Procedure	Urineonderzoek	Specimen	C1610733	urine	0.8827	1
Visit	Structured	0.85	0.9	Procedure	RÃ¶ntgen-/beeldvormend onderzoek	Observation	C0034599	Radiology - specialty; Radiology - specialty (qualifier value); Radiology - speciality; Radiology specialty; Radiology specialty qualifier value ; Radiology speciality; Radiology; Radiologie	0.8781	1
Visit	Structured	0.85	0.9	Observation	Sperma-onderzoek: tijdstip lozing	Measurement	C0202533	Semen analysis (procedure); Semen analysis; Semen analysis, NOS; SA - Semen analysis; Semen analysis procedure ; Semen analysis NOS; SA Semen analysis; sperma analyse	0.8758	1
Visit	Structured	0.85	0.9	Device	INCONTINENTIE	Condition	C0015732	incontinentie voor feces; incontinentie voor faeces; incontinentie van feces; incontinentie van faeces; fecale incontinentie; ontlastingsincontinentie; incontinentie voor ontlasting; faeces; incontinentie; feces; incontinentie; incontinentie; faeces; incontinentie; feces; faeces incontinentie; feces incontinentie; incontinentie faeces; incontinentie feces; darmincontinentie; feces, incontinentie van; faeces, incontinentie van; fecesincontinentie; incontinent voor feces; incontinent voor faeces; feces incontinentie van; faeces incontinentie van	0.8741	1
Visit	Structured	0.85	0.9	Device	NU-GEL HYDROGEL	Device	C0063083	Hydrogel (substance); Hydrogel substance ; Hydrogel	0.8725	1
Visit	Structured	0.85	0.9	Procedure	Materiaalkosten blaaskatheter	Device	C0179802	urinekatheter; blaaskatheter; blaascatheter	0.8713	1
Visit	Structured	0.85	0.9	Drug	ENALAPRIL MALEAAT SANDOZ TABLET 20MG	Drug	C1123176	enalapril 10 MG	0.8711	1
Visit	Structured	0.85	0.9	Drug	TRIAMCINOLONACETONIDE GEMICRONISEERD	Drug	C0040866	triamcinoloneacetonide; triamcinolone acetonide	0.8704	1
Visit	Structured	0.85	0.9	Drug	ESCITALOPRAM TABL OMH 5MG ACCOR	Drug	C1171040	escitalopram 5 MG; citalopram 5 MG	0.8613	1
Visit	Structured	0.85	0.9	Observation	Diabetes-gerelateerde klachten: gb	Condition	C0011849	diabetes mellitus; diabetes; suikerziekte; Mellitus, diabetes; Mellitus diabetes; Niet gespecificeerde diabetes mellitus; diabetes mellitus NAO	0.8612	1
Visit	Structured	0.85	0.9	Device	INCONTINENTIE	Condition	C0042025	stressincontinentie; Stress-incontinentie; Stress incontinentie; Incontinentie, stress-; Incontinentie stress ; incontinentie; stress; incontinentie; urine, stress; stress; incontinentie; urine; incontinentie, stress; incontinentie stress; incontinentie urine stress; urine incontinentie stress; stress-urine-incontinentie; stress urine incontinentie	0.86	1
Visit	Structured	0.85	0.9	Measurement	Ureum, mmol/l	Unit	C0439342	mU/L; milliunit/liter; milliunit/litre; microU/mL; microunit/milliliter; microunit/millilitre; uU/mL; Microunit/milliliter (qualifier value); Milliunit/liter (qualifier value); mU/L (qualifier value); uU/mL (qualifier value); mU L; milliunit liter; milliunit litre; microU mL; microunit milliliter; microunit millilitre; uU mL; Microunit milliliter qualifier value ; Milliunit liter qualifier value ; mU L qualifier value ; uU mL qualifier value	0.8585	0
Visit	Structured	0.85	0.9	Measurement	Magnesium, mmol/l	Unit	C1532563	mmol/L; Millimole/liter; millimole/litre; millimolar; Millimole/liter (qualifier value); mmol/L (qualifier value); mcmol/mL; Micromole/milliliter; Micromole/millilitre; Micromole per milliliter; Micromole per millilitre; Micromole/milliliter (qualifier value); umol/mL; mmol L; Millimole liter; millimole litre; Millimole liter qualifier value ; mmol L qualifier value ; mcmol mL; Micromole milliliter; Micromole millilitre; Micromole milliliter qualifier value ; umol mL	0.8576	0
Visit	Structured	0.85	0.9	Procedure	Chirurgie, categorie A	Procedure	C0543467	operatie; chirurgische ingreep; Chirurgie, operatieve; Behandeling, operatieve; Interventie, chirurgische; Operatieve chirurgie; Chirurgie operatieve; Behandeling operatieve; Interventie chirurgische; chirurgische verrichting; operatie NAO	0.8573	1
Visit	Structured	0.85	0.9	Condition	Endometriumcarcinoom	Condition	C2959547	sarcoom van endometrium; sarcoom van baarmoederslijmvlies; endometriumsarcoom; endometrium; sarcoom; sarcoom; endometrium; endometrium sarcoom; sarcoom endometrium; sarcoma van het endometrium	0.8567	1
Visit	Structured	0.85	0.9	Device	BIO-OIL	Drug	C0028908	olie	0.8557	1
Visit	Structured	0.85	0.9	Observation	Kortademig gevoeld door astma (ACQ4)	Metadata	C1388876	status; astma; astma; status; status astma; astma status	0.8553	1
Visit	Structured	0.85	0.9	Condition	Impetigo/impetiginisatie	Condition	C1314968	psoriasis pustulosa; impetigo herpetiformis; herpetiformis; impetigo; impetigo; herpetiformis; herpetiformis impetigo	0.8551	1
Visit	Structured	0.85	0.9	Measurement	Activ. partial tromboplastinetijd (APTT), sec	Measurement	C0368930	coagulatietijd; stollingstijd	0.8546	1
Visit	Structured	0.85	0.9	Measurement	Troponine-T, bloed (TNT)	Measurement	C0523952	bepalen van troponine; troponine; troponine NAO	0.8504	1
Visit	Structured	0.8	0.85	Observation	Alcoholgebruik	Condition	C0549393	alcoholprobleem; alcoholprobleem NAO	0.8491	1
Visit	Structured	0.8	0.85	Drug	METOPROLOLSUCCINAAT SANDOZ RET 200 TABL MGA 190MG	Drug	C1102200	metoprolol 200 MG	0.8477	1
Visit	Structured	0.8	0.85	Condition	Taeniasis	Observation	C0039249	Taenia; Taeniarhynchus; Lintwormen	0.8466	1
Visit	Structured	0.8	0.85	Procedure	Euthanasie	Observation	C4521763	omgekomen	0.8413	1
Visit	Structured	0.8	0.85	Observation	Lichaamsbeweging omschrijving	Observation	C0026606	motorisch gedrag; fysiek gedrag; motorische activiteit; Lichamelijke activiteit; Bewegingsactiviteit; Motoriek; Activiteit, bewegings-; Activiteit, lichamelijke; Activiteit, motorische; Activiteit bewegings ; Activiteit lichamelijke; Activiteit motorische	0.8392	1
Visit	Structured	0.8	0.85	Condition	Dyshidrotisch eczeem	Condition	C0549202	gebarsten huid; desiccatie door eczeem; uitdroging door eczeem	0.8387	1
Visit	Structured	0.8	0.85	Procedure	IUD inbrengen/ Implanteren c.q. verwijderen implanonstaafje	Observation	C0420866	IUD removal awaited; IUD removal (& [awaited]); Contraceptive intrauterine device removal awaited; Contraceptive intrauterine device removal awaited (finding); IUD removal; IUD removal (& [awaited]) (finding); IUD removal (& [awaited]) (situation); IUD removal awaited ; Contraceptive intrauterine device removal awaited finding ; IUD removal awaited finding ; IUD removal awaited situation ; Contraceptive IUD removal awaited (finding); Contraceptive IUD removal awaited finding ; IUD; verwijderen; IUD verwijderen	0.8356	1
Visit	Structured	0.8	0.85	Procedure	Andere preventieve verrichting	Meas Value	C1456501	preventieve intentie; preventief	0.8352	1
Visit	Structured	0.8	0.85	Procedure	Varices sclerosering in geval van cosmetiek	Procedure	C0398204	injectie van scleroserend agens in varix; injectie van scleroserende stof in spatader; injectie van scleroserend middel in varix; scleroseren	0.8338	1
Visit	Structured	0.8	0.85	Device	WATER SPOELING	Observation	C0043047	water	0.8317	1
Visit	Structured	0.8	0.85	Measurement	M.C.H.C., mmol/l	Unit	C0439190	mmol; mmol (qualifier value); millimole (qualifier value); mmol qualifier value ; millimole qualifier value ; millimole	0.8314	0
Visit	Structured	0.8	0.85	Measurement	Calcium gecorrigeeerd (voor albumine)	Observation	C0006675	Calcium, NOS; Ca - Calcium; Calcium coagulation factor; Coagulation factor IV; Calcium analyte; Calcium product; Product containing calcium (product); Calcium-containing product; Product containing calcium; Product containing calcium (medicinal product); Calcium analyte (substance); Calcium (substance); Coagulation factor IV -RETIRED-; Coagulation factor IV (substance); Calcium NOS; Ca Calcium; Product containing calcium product ; Calcium containing product; Product containing calcium medicinal product ; Calcium analyte substance ; Calcium substance ; Coagulation factor IV RETIRED ; Coagulation factor IV substance ; Calcium	0.83	1
Visit	Structured	0.8	0.85	Condition	Dwangsyndromen	Observation	C0233697	dwanggedachte; dwangmatig denken; Obsessies; obsessief; ruminatie; ruminatie; obsessief; obsessief ruminatie; ruminatie obsessief; obsessie; obsessief rumineren	0.8293	1
Visit	Structured	0.8	0.85	Observation	Functiebeperking/handicap oog/adnexen	Condition	C0525065	Blind person; Blind person (finding); Blind person finding ; Slechtziende persoon; Blinden; Personen met een visuele handicap; Slechtziende personen	0.8286	1
Visit	Structured	0.8	0.85	Device	CATHETERSET KENDALL INBRENGSET	Device	C0085590	katheter	0.8253	1
Visit	Structured	0.8	0.85	Observation	Amenorroe	Condition	C0429468	anovulatoire cyclus; anovulair; cyclus; cyclus; anovulatoir; gebrekkig; ovulatie; ovulatie; uitblijven van of gebrek aan; anovulair cyclus; cyclus anovulatoir; gebrekkig ovulatie; ovulatie uitblijven van of gebrek aan; anovulatoire cycli	0.8223	1
Visit	Structured	0.8	0.85	Measurement	Hemoglobine (Hb), mmol/l	Unit	C1532563	mmol/L; Millimole/liter; millimole/litre; millimolar; Millimole/liter (qualifier value); mmol/L (qualifier value); mcmol/mL; Micromole/milliliter; Micromole/millilitre; Micromole per milliliter; Micromole per millilitre; Micromole/milliliter (qualifier value); umol/mL; mmol L; Millimole liter; millimole litre; Millimole liter qualifier value ; mmol L qualifier value ; mcmol mL; Micromole milliliter; Micromole millilitre; Micromole milliliter qualifier value ; umol mL	0.8215	0
Visit	Structured	0.8	0.85	Device	NATRIUMCHLORIDE	Unit	C1959973	Percent sodium chloride; % NaCl; Percent sodium chloride (qualifier value); NaCl; Percent sodium chloride qualifier value	0.8205	1
Visit	Structured	0.8	0.85	Measurement	Gamma-glutamyltransferase (gammaGT), U/l	Drug	C0017040	Gamma-glutamyl transpeptidase; Gamma-glutamyltransferase; Glutamyl transpeptidase; Gamma gTP; GGT - gamma-glutamyl transferase; Gamma-glutamyltransferase (substance); Gamma glutamyl transpeptidase; Gamma glutamyltransferase; GGT gamma glutamyl transferase; Gamma glutamyltransferase substance ; Gamma-glutamyl transferase; Gamma glutamyl transferase	0.8186	0
Visit	Structured	0.8	0.85	Procedure	Lichamelijk onderzoek volledig	Observation	C0031809	onderzoek; lichamelijk onderzoek; evaluatie van fysieke gesteldheid; beoordeling van lichamelijke status; fysieke beoordeling; Functieonderzoek; Lichamelijk onderzoek gericht; Onderzoek, lichamelijk; Onderzoek lichamelijk; lichamelijk onderzoek NAO	0.8182	1
Visit	Structured	0.8	0.85	Drug	ESTRADIOL TABLET 0,5MG	Drug	C0985842	Estradiol 2mg; Oestradiol 2mg; Estradiol 2mg (product); Estradiol 2mg product ; estradiol 2 MG	0.8167	1
Visit	Structured	0.8	0.85	Condition	Pijn oog	Condition	C2721644	pijnlijke oogbeweging	0.8143	1
Visit	Structured	0.8	0.85	Drug	PREDNISOLON OOGDR 5MG/ML M 0,5ML	Drug	C0032950	prednisolon; prednisoLONE	0.8111	1
Visit	Structured	0.8	0.85	Condition	Rug symptomen/klachten	Metadata	C0423679	rugpijn met uitstraling; uitstralende dorsalgie; Lage-rugpijn met uitstraling; Lage rugpijn met uitstraling	0.8105	1
Visit	Structured	0.8	0.85	Device	B12 METHYLCOBALAMINE PROVIFORM ZUIGTABLET 1000MCG	Drug	C0065844	Mecobalamin; Methylcobalamin; Mecobalamin (product); Methylcobalamin-containing product; Product containing methylcobalamin; Product containing methylcobalamin (medicinal product); Methylcobalamin product; Mecobalamin-containing product; Mecobalamin (substance); Product containing mecobalamin (medicinal product); Methylcobalamin (substance); Mecobalamin product ; Methylcobalamin containing product; Product containing methylcobalamin medicinal product ; Mecobalamin containing product; Mecobalamin substance ; Product containing mecobalamin medicinal product ; Methylcobalamin substance	0.8097	1
Visit	Structured	0.8	0.85	Drug	FLUVOXAMINE TABLET AFBOUW	Drug	C0085228	fluvoxamine	0.8079	1
Visit	Structured	0.8	0.85	Observation	Andere symptomen/klachten blaas	Condition	C0150045	urge-incontinentie; urge incontinentie; aandrangincontinentie; incontinentie; urge; incontinentie; urine, urge; urge; incontinentie; urine; incontinentie, urge; incontinentie urge; incontinentie urine urge; urine incontinentie urge; urge-incontinentiesyndroom; urge incontinentiesyndroom	0.8064	1
Visit	Structured	0.8	0.85	Device	EERSTE UITGIFTE TOFACITINIB VI-467	Drug	C2930696	Tofacitinib; Tofacitinib product; Tofacitinib (product); Tofacitinib (substance); Product containing tofacitinib (medicinal product); Tofacitinib-containing product; Product containing tofacitinib; Tofacitinib product ; Tofacitinib substance ; Product containing tofacitinib medicinal product ; Tofacitinib containing product	0.8048	1
Visit	Structured	0.8	0.85	Drug	KETOCONAZOL 2% HCA 1% CREME CEB	Drug	C0022625	ketoconazol; ketoconazole	0.8014	1
Visit	Structured	0.8	0.85	Measurement	Polsritme	Condition	C0392684	onregelmatige pulsaties; onregelmatige pulsatie; onregelmatige polsslag; pols onregelmatig; onregelmatige pols; pols onregelmatigheid NAO	0.8004	1
Visit	Structured	0.75	0.8	Procedure	Chirurgie, categorie A	Observation	C0037781	chirurgie; Specialisme, chirurgisch; Chirurgisch specialisme; Specialisme chirurgisch	0.7972	1
Visit	Structured	0.75	0.8	Condition	Kaak(gewricht) symptomen/klachten	Condition	C0239064	claudicatio intermittens van kaak; kaakclaudicatio; kaakclaudicatie	0.7963	1
Visit	Structured	0.75	0.8	Procedure	COVID-19 vaccinatie	Drug	C5400806	COVID-19 vaccine; SARS-CoV-2 vaccine; Vaccine product against severe acute respiratory syndrome coronavirus 2 (medicinal product); COVID 19 vaccine; SARS CoV 2 vaccine; Vaccine product against severe acute respiratory syndrome coronavirus 2 medicinal product	0.796	1
Visit	Structured	0.75	0.8	Procedure	Materiaalkosten zwangerschapsreactie (planotest en dergelijke)	Metadata	C1393880	zwangerschap; controle; controle; zwangerschap; zwangerschap controle; controle zwangerschap	0.7921	0
Visit	Structured	0.75	0.8	Device	VLIWAZELL ABSORBEREND VERBAND 10X10CM	Device	C0733143	absorberend verband	0.7911	1
Visit	Structured	0.75	0.8	Drug	ARIPIPRAZOL CAPSULE 2,5MG CZF	Drug	C0299792	Product containing aripiprazole (medicinal product); Aripiprazole-containing product; Product containing aripiprazole; Aripiprazole product; Aripiprazole (product); Aripiprazole (substance); Product containing aripiprazole medicinal product ; Aripiprazole containing product; Aripiprazole product ; Aripiprazole substance ; Aripiprazole	0.7907	1
Visit	Structured	0.75	0.8	Measurement	Creatine kinase (CK, CPK), U/l	Drug	C0010286	Creatine (substance); Creatine substance ; Creatine	0.79	0
Visit	Structured	0.75	0.8	Observation	Vetstofwisselingsstoornis(comorbiditeit): nee	Condition	C0154251	stoornis in lipidenmetabolisme; stoornis van lipidenmetabolisme; Vetstofwisselingsstoornis(sen); Vetstofwisselingsstoornis sen ; lipide; metabole stoornis; stofwisselingsstoornis; lipide; stoornis; lipidenmetabolisme; lipide metabole stoornis; stofwisselingsstoornis lipide; stoornis lipidenmetabolisme; lipidemetabolismestoornis; lipidemetabolismestoornis NAO; lipidenmetabolismestoornissen; niet-gespecificeerde stoornis van lipoÃ¯dmetabolisme; niet-gespecificeerde stoornissen van lipoÃ¯dmetabolisme; stoornissen van lipoÃ¯dmetabolisme; vetstoornis; niet gespecificeerde stoornis van lipoÃ¯dmetabolisme; niet gespecificeerde stoornissen van lipoÃ¯dmetabolisme; Vetstofwisselingsstoornis	0.7864	1
Visit	Structured	0.75	0.8	Measurement	Helicobacter pylori ag. feces	Measurement	C2748337	Helicobacter-test; Helicobacter test	0.7862	1
Visit	Structured	0.75	0.8	Condition	Verruca seborroica	Condition	C0221244	seborroÃ¯sche dermatitis van behaarde hoofdhuid; pityriasis capitis; hoofdroos; roos; Seborrhoea capitis; capitis; seborroe; seborroe; capitis; seborroe; sicca; sicca; seborroe; capitis seborroe; seborroe capitis; seborroe sicca; sicca seborroe; seborroÃ¯sche dermatitis capitis	0.7846	1
Visit	Structured	0.75	0.8	Procedure	Tympanometrie	Procedure	C0018786	audiogram; gehoortest; gehooronderzoek; evaluatie van gehoorscherpte; beoordelen van gehoorscherpte; Test, gehoor-; Gehoortests; Test gehoor	0.7819	1
Visit	Structured	0.75	0.8	Drug	LATANOPROST OOGDRUPPELS 50UG/ML FL 2,5ML Z BENZ	Drug	C0090306	Latanoprost [eye]; Product containing latanoprost (medicinal product); Latanoprost-containing product; Product containing latanoprost; Latanoprost [eye] (product); Latanoprost [eye] (substance); Latanoprost product; Latanoprost (product); Latanoprost (substance); Latanoprost eye ; Product containing latanoprost medicinal product ; Latanoprost containing product; Latanoprost eye product ; Latanoprost eye substance ; Latanoprost product ; Latanoprost substance ; Latanoprost	0.7814	1
Visit	Structured	0.75	0.8	Observation	Andere symptomen/klachten penis	Observation	C0455842	moeite met erectie krijgen; probleem betreffende erectie	0.7803	1
Visit	Structured	0.75	0.8	Observation	Pols opmerkingen: regulair	Observation	C0425596	geen hartkloppingen; palpitaties afwezig	0.7801	1
Visit	Structured	0.75	0.8	Observation	Opmerk. bijzonderheden voedingspatroon: goed	Observation	C0204934	voedingsadvies	0.7795	1
Visit	Structured	0.75	0.8	Condition	Misbruik/verslaving soft drugs	Condition	C0700285	drugsverslaafde; verslaafd aan drugs	0.7783	1
Visit	Structured	0.75	0.8	Measurement	Activ. partial tromboplastinetijd (APTT), sec	Measurement	C0005729	Bleeding time (procedure); Bleeding time; Bleeding time, NOS; Bleeding time - observation; Bleeding time (finding); Bleeding time procedure ; Bleeding time NOS; Bleeding time observation; Bleeding time finding ; Bloedingstijd	0.7767	1
Visit	Structured	0.75	0.8	Procedure	Materiaalkosten atraumatisch hechtmateriaal, waaronder lijmen	Procedure	C0009068	sluiten met hechtdraad; hechten	0.7758	1
Visit	Structured	0.75	0.8	Drug	FORMOTEROL INHALPDR 12UG/DO FL 60DO TURBUHALER	Drug	C0060657	Formoterol-containing product; Product containing formoterol; Product containing formoterol (medicinal product); Eformoterol (product); Eformoterol (substance); Formoterol product; Formoterol (product); Formoterol (substance); Formoterol containing product; Product containing formoterol medicinal product ; Eformoterol product ; Eformoterol substance ; Formoterol product ; Formoterol substance ; Formoterol; Eformoterol	0.7725	1
Visit	Structured	0.75	0.8	Device	NASUMEL WONDNEUSZALF	Drug	C0594492	Nasonex	0.7704	1
Visit	Structured	0.75	0.8	Observation	Gebrek aan vrije tijd/ontspanning	Observation	C0178417	verlies van vermogen tot plezier; anhedonie; verlies van vermogen tot vreugde	0.7654	1
Visit	Structured	0.75	0.8	Condition	Dermatomycose(n)	Condition	C0040261	onychomycosis; onychomycose; tinea unguium; tinea unguum; schimmelnagel; kalknagel; Mycose, onycho-; Mycose onycho ; fungus; infectie, nagel; infectie; fungus, nagel; nagel; ringworm; ringworm; nagel; tinea; unguium; tinea; unguum; unguium; tinea; unguum; tinea; fungus infectie nagel; infectie fungus nagel; nagel ringworm; ringworm nagel; unguium tinea; unguum tinea; nagelschimmelinfectie NAO; ringworm op nagels; schimmelinfectie van de nagel	0.7578	1
Visit	Structured	0.75	0.8	Drug	BUDESONIDE SMELTTABLET 1MG	Drug	C0054201	budesonide	0.7559	1
Visit	Structured	0.75	0.8	Device	CATHETER BARD BALLON BIOCATH MAN FOLEY 10ML CH14	Device	C0521197	urineverblijfskatheter; catheter Ã demeure; CAD; blaaskatheter permanent; blaascatheter permanent	0.7558	1
Visit	Structured	0.75	0.8	Device	LEUKOMED T WONDVERBAND 10X12,5CM	Procedure	C0178388	aanleggen van verband op wond; wondverband	0.7555	1
Visit	Structured	0.75	0.8	Condition	Afscheiding uit oog	Condition	C0005858	Red eye; Bloodshot eye (finding); Bloodshot eye finding ; Bloodshot eye; Bloodshot eyes; oog bloeddoorlopen; bloeddoorlopen oog	0.7553	0
Visit	Structured	0.75	0.8	Measurement	Leukocyten, 10E9/l	Measurement	C0023508	telling van leukocyten; bepalen van aantal WBC; bepalen van aantal witte bloedcellen; leukocytentelling; Telling, leucocyten-; Bloedcellentelling, witte; Leucocytengetal; leukocytengetal; Leucocytentelling; Telling leucocyten ; Bloedcellentelling witte; wittebloedceltelling NAO; wittebloedceltelling; WBC-telling; leukocytentelling NAO; witte cellen; wittebloedcelanalyse; WBC telling	0.7544	1
Visit	Structured	0.75	0.8	Measurement	M.C.H.C., mmol/l	Unit	C0567349	mg/mmol; Milligram/millimole (qualifier value); mg/mmol (qualifier value); Milligram/millimole; mg mmol; Milligram millimole qualifier value ; mg mmol qualifier value ; Milligram millimole	0.7539	0
Visit	Structured	0.75	0.8	Device	MEDICATIE-OVERZICHT	Procedure	C0033080	voorschrijven	0.7514	0
Visit	Structured	0.75	0.8	Drug	ALBENDAZOL TABLET 400MG	Drug	C0001911	albendazol; albendazole	0.75	1
Visit	Structured	0.7	0.75	Drug	FORMOTEROL INHALPDR 6UG/DO PATR 60DO	Drug	C0060657	Formoterol-containing product; Product containing formoterol; Product containing formoterol (medicinal product); Eformoterol (product); Eformoterol (substance); Formoterol product; Formoterol (product); Formoterol (substance); Formoterol containing product; Product containing formoterol medicinal product ; Eformoterol product ; Eformoterol substance ; Formoterol product ; Formoterol substance ; Formoterol; Eformoterol	0.7448	1
Visit	Structured	0.7	0.75	Observation	Gebruik insulineprep 2 (och-mid-av-nach): #	Drug	C0021641	insuline	0.7441	1
Visit	Structured	0.7	0.75	Observation	Stamelen/stotteren/tics	Condition	C0375200	shuddering attacks; rilaanvallen; benigne schudaanvallen	0.7401	1
Visit	Structured	0.7	0.75	Drug	TRIMETHOPRIM TEVA TABLET 300MG	Drug	C0041041	trimethoprim	0.7399	1
Visit	Structured	0.7	0.75	Drug	MIRZASNA ORODISPERGEERBARE TABLET 15MG	Drug	C1509924	mirtazapine 7.5 MG; mirtazapine 7 5 MG	0.7335	1
Visit	Structured	0.7	0.75	Measurement	Neutrofiele granulocyten, absoluut, 10E9/l	Specimen	C1292508	eosinofielen; eosinofiele granulocyten	0.7333	0
Visit	Structured	0.7	0.75	Device	NATRIUMCHLORIDE INFVLST 9MG/ML	Unit	C1959973	Percent sodium chloride; % NaCl; Percent sodium chloride (qualifier value); NaCl; Percent sodium chloride qualifier value	0.7331	1
Visit	Structured	0.7	0.75	Measurement	Glucose nuchter, draagbare meter, mmol/l	Device	C0472226	bloedglucosemeter; glucosemeter	0.732	1
Visit	Structured	0.7	0.75	Condition	Ziekte mond/tong/lippen/speekselklieren	Condition	C1579838	pijnlijke mond; zere mond	0.7306	1
Visit	Structured	0.7	0.75	Observation	Medicatie (DM2) wijzigen: nee	Procedure	C0580105	verandering van medicatie; aanpassen van medicatie	0.7262	1
Visit	Structured	0.7	0.75	Procedure	Gesprek levenseinde/behandelwensen	Procedure	C0848510	bespreking over euthanasie; bespreken van euthanasie	0.7262	1
Visit	Structured	0.7	0.75	Device	ALGISITE AG ZILVER-ALGINAAT KOMPR 5X 5CM	Drug	C0102137	Alginate	0.7247	1
Visit	Structured	0.7	0.75	Procedure	Excisie/biopsie/dÃ©bridement/cauterisatie	Observation	C0547070	excisie; destructie; ablatie; ablatio	0.722	1
Visit	Structured	0.7	0.75	Procedure	Griepvaccinatie	Condition	C0021400	influenza; griep; Influenza [ex. R81]; Influenza ex R81 ; griepsyndroom; syndroom griep	0.7213	0
Visit	Structured	0.7	0.75	Condition	Ander benigne neoplasma huid/subcutis	Condition	C0520532	subcutaan hematoom; subcutaan haematoom	0.7189	1
Visit	Structured	0.7	0.75	Procedure	Bloedonderzoek	Observation	C0005767	bloed; haema	0.7176	0
Visit	Structured	0.7	0.75	Measurement	Creatinine urine, mmol/l	Unit	C0567349	mg/mmol; Milligram/millimole (qualifier value); mg/mmol (qualifier value); Milligram/millimole; mg mmol; Milligram millimole qualifier value ; mg mmol qualifier value ; Milligram millimole	0.717	0
Visit	Structured	0.7	0.75	Procedure	Spleetlamponderzoek	Measurement	C0430888	meting van intraoculaire druk; intraoculaire-drukmeting; oogdrukmeting; intraoculaire drukmeting; Tonometrie, oculaire; Tonometrie oculaire; intraoculaire-druktest; intraoculaire druktest	0.7158	1
Visit	Structured	0.7	0.75	Device	CETOMACROGOLCREME FNA	Drug	C0282097	cetomacrogol 1000; ceteareth 20	0.7154	1
Visit	Structured	0.7	0.75	Condition	Motorische ontwikkelingsstoornis	Condition	C0424605	vertraging in ontwikkeling; ontwikkelingsachterstand; ontwikkeling; retardatie; retardatie; ontwikkeling; ontwikkeling retardatie; retardatie ontwikkeling; ontwikkelingsvertraging; niet-gespecificeerde vertraging in de ontwikkeling; ontwikkelingsvertraging NAO; niet gespecificeerde vertraging in de ontwikkeling	0.714	1
Visit	Structured	0.7	0.75	Measurement	Immature granulocyten, 10E9/l	Spec Anatomic Site	C0027950	gesegmenteerde neutrofiele granulocyt; gesegmenteerde neutrofiel; segmentkernige neutrofiel; Polymorphonucleaire leukocyt; Leukocyt, polymorphonucleair; Neutrofyl; Neutrofylen; Leukocyt polymorphonucleair; bloed neutrofielen; neutrofielen	0.7123	0
Visit	Structured	0.7	0.75	Measurement	Quetelet-index (BMI) patiÃ«nt, kg/m2	Measurement	C3698309	bepalen van 'body mass index'; bepalen van BMI; bepalen van lichaamsmassa-index; bepalen van Quetelet-index; bepalen van lichaamsmassa index; bepalen van Quetelet index	0.711	1
Visit	Structured	0.7	0.75	Drug	T-SAFE CU 380 IUD KOPERSPIRAAL 36MM	Device	C0021900	intra-uterien anticonceptiemiddel; intra-uterien anticonceptivum; intra uterien anticonceptiemiddel; intra uterien anticonceptivum; intrauterine device; IUD; spiraaltje; Contraceptivum, intrauterien; Contraceptiva, intrauterine; Intra-uterine devices; Intrauterien contraceptivum; Contraceptivum intrauterien; Contraceptiva intrauterine; Intra uterine devices; IUCD; intra-uterien contraceptief hulpmiddel; intra uterien contraceptief hulpmiddel	0.7108	1
Visit	Structured	0.7	0.75	Observation	Algehele achteruitgang	Observation	C0849970	vermoeid; voelt zich vermoeid; moe; voelt zich moe	0.7088	1
Visit	Structured	0.7	0.75	Drug	PANTOPRAZOL SANDOZ TABLET MSR 40MG	Drug	C0081876	pantoprazol; pantoprazole	0.7086	1
Visit	Structured	0.7	0.75	Device	HEKURA CATHETER NELATON DISP 40CM CH12	Device	C0085590	katheter	0.7026	1
Visit	Structured	0.7	0.75	Observation	Symptomen/klachten stem	Observation	C0042939	Stem	0.702	1
Visit	Structured	0.7	0.75	Condition	Mastitis [ex. W94]	Condition	C0024902	mastodynie; pijnlijke borst; Pijn in de borsten vrouw; mamma; pijn; pijn; mamma; mamma pijn; pijn mamma; mastalgie; pijnlijke borsten; pijnlijkheid borst	0.7017	1
Visit	Structured	0.7	0.75	Device	AUDIOL OLIJFOLIE OORSPRAY	Observation	C0740486	cerumen; Oorwas; oor; smeer; oor smeer	0.7006	0
Visit	Structured	0.7	0.75	Condition	Posttraumatisch intracerebraal hematoom	Condition	C0553692	Brain haemorrhage; Brain hemorrhage (disorder); Brain hemorrhage disorder ; Brain hemorrhage; Hersenbloeding; bloeding; hersenen; hersenen; bloeding; bloeding hersenen; hersenen bloeding; haematencephalon; hemorragie hersenen	0.7001	1
Visit	Structured	0.65	0.7	Condition	And. sympt./klacht. endocr. klieren/metabolisme/voeding	Condition	C0025517	stoornis van metabolisme; gegeneraliseerde stofwisselingsstoornis; gegeneraliseerde stoornis van metabolisme; stofwisselingsstoornis; gegeneraliseerde metabole stoornis; gegeneraliseerd stofwisselingsdefect; stofwisselingsziekte; Andere ziekte(n) endocriene klieren/metabolisme/voeding; Andere ziekte n endocriene klieren metabolisme voeding; Thesaurismosis; Stofwisselingsziekten; Ziekte, stofwisselings-; Ziekten, stofwisselings-; Ziekte stofwisselings ; Ziekten stofwisselings ; Stofwisselingsstoornis, niet gespecificeerd; Stofwisselingsstoornis niet gespecificeerd; algemeen; stofwisselingsstoornis; stofwisseling; stoornis; stofwisseling; stoornis, algemeen; stofwisselingsstoornis; algemeen; stoornis; stofwisseling; algemeen stofwisselingsstoornis; stofwisseling stoornis; stofwisseling stoornis algemeen; stofwisselingsstoornis algemeen; stoornis stofwisseling; metabole stoornis; metabole stoornis NAO; niet-gespecificeerde metabolismestoornis; niet gespecificeerde metabolismestoornis	0.6972	1
Visit	Structured	0.65	0.7	Measurement	Naam insulinepreparaat 1	Drug	C0907402	insuline glargine; insulin glargine	0.6961	0
Visit	Structured	0.65	0.7	Condition	InsufficiÃ«nte traanfilm	Device	C3853691	kunsttranen	0.6931	0
Visit	Structured	0.65	0.7	Measurement	Herpes simplex v type 1 DNA mond (PCR)	Condition	C0019348	herpes simplex virus [HSV]; HSV-infectieziekte; herpes; herpes simplex virus HSV ; HSV infectieziekte; Herpes simplex [ex. F85,X90,Y72]; Herpes simplex ex F85 X90 Y72 ; Herpesvirus-infecties [herpes simplex]; Herpesvirus infecties herpes simplex ; herpes; simplex; simplex; herpes; simplex herpes; herpes simplex NAO; HSV-infectie; HSV infectie	0.6893	0
Visit	Structured	0.65	0.7	Device	COMFORTS INCONTINENTIEVERBAND PLUS NORMAAL	Device	C0463007	incontinentiehulpmiddel; incontinentiemateriaal	0.6875	1
Visit	Structured	0.65	0.7	Procedure	Niet verschenen	Observation	C0205544	afgezegd; afgelast; geannuleerd	0.6865	1
Visit	Structured	0.65	0.7	Measurement	M.C.H.C., mmol/l	Unit	C2945590	U/mL; Unit/milliliter; unit/millilitre; unit/mL; Unit/milliliter (qualifier value); U/mL (qualifier value); U mL; Unit milliliter; unit millilitre; unit mL; Unit milliliter qualifier value ; U mL qualifier value	0.6842	0
Visit	Structured	0.65	0.7	Observation	Bordetella parapertussis (PCR): Geen geschikt materiaal.	Condition	C0043167	kinkhoest; pertussis; Hoest, kink-; Hoest kink ; Kinkhoest door Bordetella pertussis; Bordetella; pertussis, kinkhoest; infectie; Bordetella pertussis; kinkhoest; Bordetella pertussis; pertussis; Bordetella pertussis, kinkhoest; Bordetella pertussis kinkhoest; infectie Bordetella pertussis; kinkhoest Bordetella pertussis; pertussis Bordetella pertussis kinkhoest; kinkhoest door Bordetella pertussis (B. pertussis); kinkhoest door Bordetella pertussis B pertussis	0.6808	0
Visit	Structured	0.65	0.7	Drug	UREUM 5% IN VASELINECETOMACROGOLCREME FAGRON	Drug	C0041942	ureum; carbamide; urea	0.6797	1
Visit	Structured	0.65	0.7	Device	KALIUMCHLORIDE DRANK 75MG/ML FNA	Drug	C0032825	kaliumchloride; KCl; potassium chloride	0.6769	1
Visit	Structured	0.65	0.7	Observation	Hematurie	Observation	C0457206	riekende urine; stinkende urine	0.6769	0
Visit	Structured	0.65	0.7	Drug	LIDOCAINE HCL ORALE GEL 2% CZF	Drug	C0023660	lidocaÃ¯ne; lidocaine	0.6762	1
Visit	Structured	0.65	0.7	Condition	Epilepsie (alle vormen)	Condition	C1096063	therapieresistente epilepsie; moeilijk behandelbare epilepsie; refractaire epilepsie; geneesmiddelresistente epilepsie	0.6753	1
Visit	Structured	0.65	0.7	Measurement	Helicobacter pylori IgG, U/ml	Condition	C0850666	infectie door Helicobacter pylori; infectieus proces door Helicobacter pylori; Helicobacter pylori-infectie; bacteriÃ«le infectie door Helicobacter pylori (H. pylori); Helicobacter pylori infectie; bacteriÃ«le infectie door Helicobacter pylori H pylori	0.6752	0
Visit	Structured	0.65	0.7	Procedure	Ander diagnostisch onderzoek	Observation	C1275506	beeldvorming; imaging; beeldvormend onderzoek; beeldvormende diagnostiek	0.6733	1
Visit	Structured	0.65	0.7	Drug	DIAZEPAMUM TABLET 2MG	Drug	C0012010	diazepam	0.6719	1
Visit	Structured	0.65	0.7	Observation	Tranende ogen	Condition	C1761613	hyperemie van conjunctiva; hyperemie van conjunctivae; hyperemie van tunica conjunctiva bulbi oculi; hyperemie van tunica conjunctivae bulbi oculi; hyperemie van tunica conjunctiva; hyperemie van tunica conjunctivae; conjunctiva; hyperemie; conjunctivae; hyperemie; hyperemie; conjunctiva; hyperemie; conjunctivae; conjunctiva hyperemie; conjunctivae hyperemie; hyperemie conjunctiva; hyperemie conjunctivae; conjunctiva injectie; conjunctivae injectie; conjunctivale roodheid; hyperemie van de conjunctiva; hyperemie van de conjunctivae	0.6705	1
Visit	Structured	0.65	0.7	Device	NATRIUMCHLORIDE SPVLST 0,9% FL 100ML KUNSTSTOF	Unit	C1959973	Percent sodium chloride; % NaCl; Percent sodium chloride (qualifier value); NaCl; Percent sodium chloride qualifier value	0.6704	1
Visit	Structured	0.65	0.7	Procedure	Intensieve zorg, dag	Observation	C0558012	zorgverlening; zorgregime; Integrale complexe zorg	0.6673	1
Visit	Structured	0.65	0.7	Observation	Opmerkingen voetonderzoek	Spec Anatomic Site	C1281587	gehele pes; gehele voet; pes; voet	0.6667	1
Visit	Structured	0.65	0.7	Procedure	Notitie	Meas Value	C0205548	CITO; acuut; onmiddelijk; STAT	0.6616	0
Visit	Structured	0.65	0.7	Condition	Depressie	Observation	C0557911	zich slecht voelen; zich niet goed voelen; ziek voelen	0.6603	1
Visit	Structured	0.65	0.7	Observation	Hartfalen (comorbiditeit): ja	Condition	C0264879	hartklepinsufficiÃ«ntie; hartklepregurgitatie; lekkende hartklep; hart; insufficiÃ«ntie, klep; klep; insufficiÃ«ntie; hart insufficiÃ«ntie klep; klep insufficiÃ«ntie	0.655	1
Visit	Structured	0.65	0.7	Device	SOLGAR GENTLE IRON VEGETABLE CAPSULE 20MG	Drug	C0060276	ijzer(II)fumaraat; ijzerdifumaraat; ijzer II fumaraat; ferrofumaraat; ferrous fumarate	0.6546	1
Visit	Structured	0.65	0.7	Device	CATHETER BARD BAL BARDEX PTFE TIEMANN 30ML CH14	Device	C0521197	urineverblijfskatheter; catheter Ã demeure; CAD; blaaskatheter permanent; blaascatheter permanent	0.6537	1
Visit	Structured	0.65	0.7	Condition	Angstig/nerveus/gespannen gevoel	Condition	C2938961	emetofobie	0.6524	1
Visit	Structured	0.65	0.7	Procedure	Postoperatief consult inclusief verwijdering hechtmateriaal, in de praktijk	Procedure	C0008819	circumcisie; besnijdenis van man; Postectomie	0.6523	0
Visit	Structured	0.65	0.7	Drug	ETONOGESTREL IMPLANTAAT 68MG APPL	Observation	C0419530	depotanticonceptie; prikpil	0.6508	1
Visit	Structured	0.65	0.7	Measurement	Natrium, mmol/l	Unit	C0439431	mmol/h; millimole/hour; Millimole/hour (qualifier value); mmol/h (qualifier value); mmol h; millimole hour; Millimole hour qualifier value ; mmol h qualifier value	0.6507	0
Visit	Structured	0.65	0.7	Drug	GLIMEPIRIDE SANDOZ TABLET 1MG	Drug	C0017631	gliclazide	0.6501	1
Visit	Structured	0.6	0.65	Drug	ACICLOVIR OOGZALF 30MG/G	Drug	C0249458	valaciclovir; valacyclovir	0.6469	0
Visit	Structured	0.6	0.65	Measurement	Alanineaminotransferase (ALAT;SGPT), U/l	Measurement	C0428321	bepalen van leverenzymen; leverenzym	0.6431	1
Visit	Structured	0.6	0.65	Device	AEROCHAMBER 2GO VOORZETKAMER	Observation	C0001861	lucht	0.6384	0
Visit	Structured	0.6	0.65	Device	MEROCEL HEMOX STANDARD NASAL DRESSING 8CM	Device	C2317117	neustampon	0.6376	1
Visit	Structured	0.6	0.65	Procedure	Rontgen	Condition	C0035508	rhonchi; ronchi; rhonchus; ronchus	0.6369	0
Visit	Structured	0.6	0.65	Condition	Aneurysma aorta	Observation	C1265766	getromboseerd aneurysma; trombose door aneurysma	0.6364	1
Visit	Structured	0.6	0.65	Condition	Ander letsel van de huid/subcutis	Condition	C0159040	veranderingen in huidtextuur; veranderingen in huidstructuur; huidveranderingen; Veranderingen van huidstructuur; huid; verandering, structuur; verandering; huid, structuur; huid verandering structuur; verandering huid structuur	0.6348	1
Visit	Structured	0.6	0.65	Condition	Angstig/nerveus/gespannen gevoel	Condition	C0700075	rusteloosheid; motorische rusteloosheid	0.6328	1
Visit	Structured	0.6	0.65	Condition	Benigne prostaathypertrofie	Condition	C0268891	bloeding van prostaat; prostaatbloeding; bloeding; prostaat; prostaat; bloeding; bloeding prostaat; prostaat bloeding	0.6314	0
Visit	Structured	0.6	0.65	Measurement	Glucose (dagcurve) 2u na diner, draagb.m, mmol/l	Drug	C0017725	dextrose; glucose; D-glucose; D glucose	0.6279	1
Visit	Structured	0.6	0.65	Observation	Prikkelbaar/boos gevoel/gedrag	Condition	C0012734	gedragsstoornis	0.6272	1
Visit	Structured	0.6	0.65	Procedure	Andere preventieve verrichting	Procedure	C3850098	profylaxe voorafgaand aan blootstelling; profylaxe voor blootstelling; profylactisch behandelen voor blootstelling; pre-expositieprofylaxe; PrEP; pre expositieprofylaxe	0.6268	1
Visit	Structured	0.6	0.65	Measurement	Occult bloed feces	Condition	C0267596	rectaal bloedverlies; rectale bloeding; bloedverlies uit anus; bloeding; rectum; rectum; bloeding; bloeding rectum; rectum bloeding; rectale hemorragie; bloeding rectaal; hemorragie rectaal; proctorragie; rectorragie	0.6256	1
Visit	Structured	0.6	0.65	Device	HEKA FILM WONDFOLIE 10MX10CM	Drug	C1704608	Film; Film (basic dose form); Film (product); Film (qualifier value); Film basic dose form ; Film product ; Film qualifier value	0.6252	1
Visit	Structured	0.6	0.65	Drug	HYDROCORTISON-BUTYRAAT VETCREME 1MG/G	Drug	C0359025	Hydrocortisone+miconazole; Hydrocortisone + Miconazole; Hydrocortisone and miconazole; Product containing hydrocortisone and miconazole (medicinal product); Hydrocortisone- and miconazole-containing product; Product containing hydrocortisone and miconazole; Hydrocortisone and miconazole product; Hydrocortisone+miconazole (product); Hydrocortisone+miconazole (substance); Hydrocortisone miconazole; Product containing hydrocortisone and miconazole medicinal product ; Hydrocortisone and miconazole containing product; Hydrocortisone miconazole product ; Hydrocortisone miconazole substance ; hydrocortisone / miconazole	0.6228	1
Visit	Structured	0.6	0.65	Drug	CLOZAPINE CF TABLET 100MG	Drug	C0009079	clozapine	0.6208	1
Visit	Structured	0.6	0.65	Condition	Gecompliceerde bevalling doodgeborene	Condition	C0015929	foetale aandoening; foetale afwijking; aandoening van foetus; Foetopathie; foetus; aandoening; foetus aandoening; aandoening foetaal; aandoening foetaal NAO; foetale aandoening NAO	0.6188	1
Visit	Structured	0.6	0.65	Drug	AIROMIR 100 AEROSOL 100MCG/DO SPBS 200DO+INHALATOR	Device	C0021461	inhalator	0.6172	1
Visit	Structured	0.6	0.65	Observation	Gebruik insulineprep 2 (och-mid-av-nach)	Measurement	C1446069	seriÃ«le bepaling van glucose in bloed; seriebepaling van glucose in bloed; glucosedagcurve	0.6167	0
Visit	Structured	0.6	0.65	Procedure	Administratieve verrichting	Observation	C0422202	Notifications NOS (procedure); Notifications; Notifications NOS; Notifications NOS (finding); Notifications NOS procedure ; Notifications NOS finding ; Notifications (procedure); Notifications procedure	0.6162	0
Visit	Structured	0.6	0.65	Device	LANCET DICOMED	Device	C0472226	bloedglucosemeter; glucosemeter	0.6152	1
Visit	Structured	0.6	0.65	Procedure	COVID-19 vaccinatie	Metadata	C0260381	[V]Flu - influenza vaccination; [V]Influenza vaccination; [V]Influenza vaccination (context-dependent category); [V]Influenza vaccination (situation); V Flu influenza vaccination; V Influenza vaccination; V Influenza vaccination context dependent category ; V Influenza vaccination situation ; Behoefte aan immunisatie tegen influenza; influenza; vaccinatie; profylactisch; vaccinatie, influenza; vaccinatie; influenza; vaccinatie; profylactisch, influenza; influenza vaccinatie; profylactisch vaccinatie influenza; vaccinatie influenza; vaccinatie profylactisch influenza	0.6141	1
Visit	Structured	0.6	0.65	Device	BEZORGEN	Drug	C0699524	Betadine	0.6062	0
Visit	Structured	0.6	0.65	Measurement	As. mengsel voedsel fx5	Observation	C1510451	Chips; Chipped potatoes; Chips (substance); Fries; French fries (substance); Chips substance ; French fries substance ; French fries	0.6062	0
Visit	Structured	0.6	0.65	Observation	Borrelia Burgdorf. IgM (Westernblot): NEGATIEF	Condition	C0024198	ziekte van Lyme; Borreliose/Lyme; Borreliose Lyme; Ziekte, Lyme-; Lyme-borreliose; Lyme-ziekte; Ziekte Lyme ; Lyme borreliose; Lyme ziekte; Lyme; disease; aandoening; Lyme (disease); disease; Lyme; Lyme disease; aandoening Lyme disease ; disease Lyme; Borrelia burgdorferi-infectie; Borrelia burgdorferi infectie	0.605	1
Visit	Structured	0.6	0.65	Measurement	Fundusfoto/fundoscopie	Spec Anatomic Site	C0227254	Fundus of abomasum; Fundus; Fundus of abomasum (body structure); Fundus of abomasum body structure	0.6046	0
Visit	Structured	0.6	0.65	Observation	Eetprobleem(en) bij kind	Observation	C1290005	voeding en/of flesvoeding voor zuigeling; voeding en of flesvoeding voor zuigeling; babyvoeding	0.6044	0
Visit	Structured	0.6	0.65	Observation	Vervolgconsult astma/COPD bij: praktijkondersteuner	Condition	C1303167	astma bevestigd	0.6036	1
Visit	Structured	0.6	0.65	Drug	LEVOCETIRIZINE DIHCL PCH TABLET FO 5MG	Drug	C0987270	Loratadine 10mg; Loratadine 10mg (product); Loratadine 10mg product ; loratadine 10 MG	0.6033	0
Visit	Structured	0.6	0.65	Procedure	Rontgen	Observation	C0949801	Melde; Atriplex	0.6019	0
Visit	Structured	0.55	0.6	Observation	Andere visussymptomen/-klachten [ex. F94]	Observation	C0684343	pseudofakie; Pseudophakia	0.5988	0
Visit	Structured	0.55	0.6	Procedure	Materiaalkosten tapemateriaal ten behoeve van enkeldistorties	Device	C1289828	drukverband; compressieverband	0.5982	1
Visit	Structured	0.55	0.6	Drug	METHYLFENIDAAT HCL XIROMED TABLET MVA 36MG	Drug	C0025810	methylfenidaat; methylphenidate	0.598	1
Visit	Structured	0.55	0.6	Condition	Urge-incontinentie	Device	C0463007	incontinentiehulpmiddel; incontinentiemateriaal	0.5976	0
Visit	Structured	0.55	0.6	Measurement	ThyroÃ¯d stimulerend hormoon (TSH), mU/l	Unit	C1532563	mmol/L; Millimole/liter; millimole/litre; millimolar; Millimole/liter (qualifier value); mmol/L (qualifier value); mcmol/mL; Micromole/milliliter; Micromole/millilitre; Micromole per milliliter; Micromole per millilitre; Micromole/milliliter (qualifier value); umol/mL; mmol L; Millimole liter; millimole litre; Millimole liter qualifier value ; mmol L qualifier value ; mcmol mL; Micromole milliliter; Micromole millilitre; Micromole milliliter qualifier value ; umol mL	0.5926	0
Visit	Structured	0.55	0.6	Procedure	Postoperatief consult inclusief verwijdering hechtmateriaal, thuis	Device	C0038969	hechtdraad; hechtmateriaal; hechting; Suture; Suturen	0.5913	1
Visit	Structured	0.55	0.6	Condition	Ziekte mond/tong/lippen/speekselklieren	Condition	C0221237	cheilitis angularis; kapotte mondhoek; Perleche/cheilitis angularis; Perleche cheilitis angularis; angularis; stomatitis; stomatitis; angularis; angularis stomatitis; stomatitis angularis; mondhoek cheilitis; angulaire cheilose; perlÃ¨che	0.5909	1
Visit	Structured	0.55	0.6	Drug	TRAZODON GLENMARK TABLET 100MG	Drug	C0040805	trazodon; traZODone	0.5905	1
Visit	Structured	0.55	0.6	Observation	Auscultatie longen: normaal	Observation	C0425518	geen sputum	0.589	1
Visit	Structured	0.55	0.6	Measurement	Risicocat. door nierschade (Stndrd 2018)	Condition	C0041948	uremie; ureum in bloed; hoog; ureum in bloed hoog; uremie van renale oorsprong	0.5869	0
Visit	Structured	0.55	0.6	Measurement	LDL-cholesterol direct, mmol/l	Measurement	C0523744	bepalen van lipiden; lipiden; lipiden NAO	0.5861	0
Visit	Structured	0.55	0.6	Device	INSPIRACHAMBER VOORZETKAMER + MASK VOLWASSEN AS	Device	C0024861	masker; Maskers	0.5857	1
Visit	Structured	0.55	0.6	Procedure	Chirurgie	Observation	C0025118	Geneeskunde; Heelkunde	0.5828	0
Visit	Structured	0.55	0.6	Device	CUTICELL CLASSIC 10CMX10CM	Device	C0733143	absorberend verband	0.5821	1
Visit	Structured	0.55	0.6	Condition	Verhoogde bloeddruk [ex. K86,K87]	Condition	C0013537	eclampsie; Eclampsie, niet gespecificeerd naar tijdperk; Eclampsie niet gespecificeerd naar tijdperk; eclamptisch; toxemie; toxemie; eclamptisch; eclamptisch toxemie; toxemie eclamptisch	0.5807	0
Visit	Structured	0.55	0.6	Observation	(aanvullende gegevens) evaluatie (astma)	Condition	C0155880	niet-allergisch astma; niet allergisch astma; astma; intrinsiek; astma; intrinsiek, niet allergisch; astma; niet-allergisch; intrinsiek; astma; intrinsiek; astma, niet allergisch; niet-allergisch; astma; astma intrinsiek; astma intrinsiek niet allergisch; astma niet allergisch; intrinsiek astma; intrinsiek astma niet allergisch	0.5795	0
Visit	Structured	0.55	0.6	Drug	SALMETEROL/FLUTICASON AEROSOL 25/50UG/DO 120DO	Drug	C0082607	fluticason; fluticasone	0.5791	1
Visit	Structured	0.55	0.6	Device	HYPROMELLOSE TEVA OOGDRUPPELS 3MG/ML FLACON 10ML	Procedure	C0455243	instillatie van oogdruppels; oogdruppelen	0.5734	1
Visit	Structured	0.55	0.6	Procedure	Spleetlamponderzoek	Condition	C0578862	bevinding betreffende intraoculaire druk; bevinding betreffende OID; bevinding betreffende oogboldruk; oogdruk	0.5727	1
Visit	Structured	0.55	0.6	Observation	Angineuze klachten: ja	Condition	C0436561	klachten van pijn; pijnklachten	0.5716	0
Visit	Structured	0.55	0.6	Condition	Ander letsel bewegingsapparaat	Condition	C0495953	achillespeesletsel; letsel van tendo calcaneus; achillespees; letsel; letsel; achillespees; letsel; pees, achilles; pees; letsel, achilles; achillespees letsel; letsel achillespees; letsel pees achilles; pees letsel achilles	0.5694	1
Visit	Structured	0.55	0.6	Drug	FLUTIFORM AEROSOL 125/ 5MCG/DO SPBS 120DO + INH	Device	C0021461	inhalator	0.5688	1
Visit	Structured	0.55	0.6	Procedure	Notitie	Condition	C0221423	ziekte; kwaal	0.5688	0
Visit	Structured	0.55	0.6	Measurement	Fosfaat, mmol/l	Unit	C1961129	McV; Microvolt (qualifier value); Microvolt qualifier value ; Microvolt	0.5673	0
Visit	Structured	0.55	0.6	Device	VINGERSPALK STACK/MALLET NR 3	Device	C1283058	spalk voor 'mallet finger'; malletspalk; spalk voor hamervinger	0.5658	1
Visit	Structured	0.55	0.6	Observation	FEV1/FVC ratio post-BD in Z-score: -0.200	Measurement	C0429706	geforceerd expiratoir volume in 1 seconde; 'forced expiratory volume' in 1 seconde; FEV1; geforceerde-expiratievolume in 1 seconde; geforceerde expiratievolume in 1 seconde	0.5621	1
Visit	Structured	0.55	0.6	Measurement	Glucose niet nuchter, draagbare meter, mmol/l	Unit	C1300565	Grams per cubic centimeter; Grams per cubic centimetre; g/cm3; Kilogram/liter (qualifier value); gram/cubic centimeter; gram/cubic centimetre; g/cm3 (qualifier value); g/mL; g/mL (qualifier value); kg/l; kg/l (qualifier value); Gram/milliliter; Gram/millilitre; Gram/milliliter (qualifier value); Grams per cubic centimeter (qualifier value); Kilogram/liter; Kilogram/litre; g cm3; Kilogram liter qualifier value ; gram cubic centimeter; gram cubic centimetre; g cm3 qualifier value ; g mL; g mL qualifier value ; kg l; kg l qualifier value ; Gram milliliter; Gram millilitre; Gram milliliter qualifier value ; Grams per cubic centimeter qualifier value ; Kilogram liter; Kilogram litre	0.5602	0
Visit	Structured	0.55	0.6	Drug	CLOBETASOL-17-PROPIONAAT FISHER LOTION 0,5MG/G	Drug	C0544341	Drug lotion, NOS; Drug lotion; Lotion (basic dose form); Drug lotion (product); Drug lotion (substance); Drug lotion (qualifier value); Drug lotion NOS; Lotion basic dose form ; Drug lotion product ; Drug lotion substance ; Drug lotion qualifier value ; Lotion	0.5596	0
Visit	Structured	0.55	0.6	Condition	Schouder symptomen/klachten	Condition	C0575512	gevoeligheid van rib; gevoelige ribben	0.5512	0
Visit	Structured	0.55	0.6	Device	CALCIUMCARB/COLECALC TAB 1,25G/800IE (500MG CA)	Observation	C0006675	Calcium, NOS; Ca - Calcium; Calcium coagulation factor; Coagulation factor IV; Calcium analyte; Calcium product; Product containing calcium (product); Calcium-containing product; Product containing calcium; Product containing calcium (medicinal product); Calcium analyte (substance); Calcium (substance); Coagulation factor IV -RETIRED-; Coagulation factor IV (substance); Calcium NOS; Ca Calcium; Product containing calcium product ; Calcium containing product; Product containing calcium medicinal product ; Calcium analyte substance ; Calcium substance ; Coagulation factor IV RETIRED ; Coagulation factor IV substance ; Calcium	0.5504	1
Visit	Structured	0.5	0.55	Condition	Paniekaanvallen/stoornis	Condition	C0233701	hoogtevrees; irrationele angst voor hoge plaatsen; acrofobie	0.5434	0
Visit	Structured	0.5	0.55	Condition	Instabiele angina pectoris	Condition	C0151744	myocardischemie; ischemische hartziekte; Hartziekte, ischemische; Ischemie, myocard-; ischaemie, myocard-; Hartziekte ischemische; Ischemie myocard ; ischaemie myocard ; ischemie; hart; ischaemie; hart; ischemie; myocard; ischaemie; myocard; myocard; ischemie; myocard; ischaemie; ischemie hart; ischaemie hart; ischemie myocard; ischaemie myocard; myocard ischemie; myocard ischaemie; IHD; hartischemie; ischemische hartaandoening	0.5425	1
Visit	Structured	0.5	0.55	Device	ACTICO ULCERSYS VERBANDKOUS LANG ZWART/BEIGE L	Condition	C0151908	droge huid; Droge huid/schilferen; Droge huid schilferen	0.537	0
Visit	Structured	0.5	0.55	Observation	Informatieverstrekking	Meas Value	C1571999	ingeroosterd; gepland; op afspraak	0.5358	0
Visit	Structured	0.5	0.55	Measurement	Diabetische retinopathie Li-oog (2017)	Condition	C1739108	latente auto-immune diabetes bij volwassenen; type 1.5 diabetes mellitus; LADA; latente auto immune diabetes bij volwassenen; type 1 5 diabetes mellitus	0.5357	0
Visit	Structured	0.5	0.55	Observation	Controlebeleid CVRM: elke 2 maanden	Meas Value	C0556985	Twice a week; 2x/wk; Two times a week; Twice weekly (qualifier value); 2x wk; Twice weekly qualifier value ; Twice weekly	0.5324	0
Visit	Structured	0.5	0.55	Measurement	M.C.H., fmol	Drug	C0025677	MTX; methotrexate	0.5308	0
Visit	Structured	0.5	0.55	Drug	SALBUTAMOL AEROSOL 100UG/DO	Drug	C0037707	sotalol	0.5254	0
Visit	Structured	0.5	0.55	Measurement	FEV1 (prÃ©-BD), L	Observation	C0449468	Volume (property) (qualifier value); VOL; Volume (property); Volume property qualifier value ; Volume property ; Volume	0.5254	0
Visit	Structured	0.5	0.55	Measurement	Temperatuur patiÃ«nt (in oor gemeten), Â°C	Observation	C0235218	warme huid; huid warm; huid hyperemie	0.5244	0
Visit	Structured	0.5	0.55	Observation	Aantal warme maaltijden per week: 4 of meer	Observation	C0558131	eet vaak	0.5244	1
Visit	Structured	0.5	0.55	Condition	Lage-rugpijn met uitstraling	Condition	C0027796	neuralgie; zenuwpijn; Neurodynie; zenuwpijn NAO	0.5228	1
Visit	Structured	0.5	0.55	Drug	ATORVASTATINE XIROMED TABLET FILMOMHULD 10MG	Drug	C0965129	rosuvastatine; rosuvastatin	0.5205	1
Visit	Structured	0.5	0.55	Procedure	COVID-19 vaccinatie	Drug	C0021403	influenzavaccin; griepvaccin; influenzavirusvaccin	0.5196	1
Visit	Structured	0.5	0.55	Observation	Aard van het consult (DM2): driemaandelijkse controle	Procedure	C0422284	telefonisch contact	0.5173	0
Visit	Structured	0.5	0.55	Device	B-D EMERALD INJ SPUIT DISP 2ML	Unit	C0039142	injectiespuit; doseerspuit; spuit; Spuit, injectie-; Spuit injectie	0.5169	1
Visit	Structured	0.5	0.55	Device	AQUACEL AG BURN VERBAND 15X 17CM	Device	C0733143	absorberend verband	0.5148	0
Visit	Structured	0.5	0.55	Measurement	Systolische bloeddruk, mmHg	Unit	C0439190	mmol; mmol (qualifier value); millimole (qualifier value); mmol qualifier value ; millimole qualifier value ; millimole	0.5142	0
Visit	Structured	0.5	0.55	Procedure	Immunisatie/preventieve medicatie	Drug	C0021403	influenzavaccin; griepvaccin; influenzavirusvaccin	0.5139	1
Visit	Structured	0.5	0.55	Device	VASELINE 10% LANETTECREME DCB	Drug	C0544341	Drug lotion, NOS; Drug lotion; Lotion (basic dose form); Drug lotion (product); Drug lotion (substance); Drug lotion (qualifier value); Drug lotion NOS; Lotion basic dose form ; Drug lotion product ; Drug lotion substance ; Drug lotion qualifier value ; Lotion	0.5138	0
Visit	Structured	0.5	0.55	Device	PROSHIELD PLUS SKIN PROTECTANT	Spec Anatomic Site	C1278993	gehele huid; huid	0.5133	0
Visit	Structured	0.5	0.55	Procedure	Bloeddrukmeting gedurende 24-uur, hypertensiemeting	Measurement	C0428640	centraal veneuze druk; CVD; Druk, centraal-veneuze; Centraal-veneuze druk; Druk centraal veneuze	0.513	1
Visit	Structured	0.5	0.55	Procedure	ECG-diagnostiek (ECG maken, interpreteren en bespreken met patiÃ«nt)	Condition	C0476258	bewust opmerken van hartslag; bewust van hartslag; Hartkloppingen/bewust van hartslag; Hartkloppingen bewust van hartslag; hartslag; bewust opmerken; hartslag bewust opmerken	0.5124	0
Visit	Structured	0.5	0.55	Observation	Advies follow-up fundusscreening DM2: binnen 1 maand bij oogarts	Condition	C0011849	diabetes mellitus; diabetes; suikerziekte; Mellitus, diabetes; Mellitus diabetes; Niet gespecificeerde diabetes mellitus; diabetes mellitus NAO	0.5118	1
Visit	Structured	0.5	0.55	Procedure	Intensieve zorg, dag	Procedure	C0677908	onderhoudstherapie; onderhoudsbehandeling	0.5081	0
Visit	Structured	0.5	0.55	Drug	SEMAGLUTIDE INJ PEN 0,5MG=1DO (4DO/PEN)+TB	Drug	C1565750	Sitagliptin-containing product; Product containing sitagliptin; Product containing sitagliptin (medicinal product); Sitagliptin product; Sitagliptin (product); Sitagliptin (substance); Sitagliptin containing product; Product containing sitagliptin medicinal product ; Sitagliptin product ; Sitagliptin substance ; Sitagliptin	0.508	0
Visit	Structured	0.5	0.55	Drug	HYALURONZUUR OOGDR 1,5MG/ML FL 10ML ZONDER BENZ	Device	C3853691	kunsttranen	0.5044	1
Visit	Structured	0.5	0.55	Condition	Andere ziekte(n) zenuwstelsel	Condition	C0270897	Erb-Duchenne-verlamming; Erb Duchenne verlamming; erbse parese; parese van Erb-Duchenne; parese van Erb Duchenne; Erb-paralyse; Erb paralyse; Erb; paralyse; Erb; parese; paralyse; Erb; parese; Erb; Erb parese; paralyse Erb; parese Erb; Erbse atrofie; atrofie van Erb	0.5034	1
Visit	Structured	0.5	0.55	Condition	Boulimie	Condition	C0085281	verslaving; addictie; Verslavingsgedrag; Gedrag, verslavings-; Gedrag verslavings ; verslavend gedrag; verslavende afhankelijkheid	0.5019	0
Visit	Structured	0.5	0.55	Drug	DIAZEPAM TEVA TABLET 10MG	Drug	C0040614	tranquillizer	0.5001	1
Visit	Structured	0.45	0.5	Procedure	Medicatie/recept/injectie	Meas Value	C2316380	geleidingsintentie; geleiding	0.4987	0
Visit	Structured	0.45	0.5	Drug	DICLOFENAC NATRIUM AUROBINDO TABLET MSR 25MG	Drug	C0012091	diclofenac	0.4977	1
Visit	Structured	0.45	0.5	Device	DOSEERDOOS/ETUI GEBRUIKSINSTRUCTIE	Unit	C0869039	Dose; Unit dose (qualifier value); Unit dose qualifier value ; Unit dose	0.4973	0
Visit	Structured	0.45	0.5	Measurement	ThyroÃ¯d stimulerend hormoon (TSH), mU/l	Condition	C0271790	subklinische hypothyreoÃ¯die; hypothyroÃ¯die; subklinisch; subklinisch; hypothyroÃ¯die; hypothyroÃ¯die subklinisch; subklinisch hypothyroÃ¯die	0.4955	0
Visit	Structured	0.45	0.5	Measurement	Erytrocyten, 10E12/l	Drug	C0018966	Hem; Ferroheme; Heme (substance); Reduced hematin; Haeme; Heme substance ; Heme; Haem; Ferroprotoporphyrin	0.495	0
Visit	Structured	0.45	0.5	Drug	MOVIPREP POEDER VOOR DRANK IN SACHET A+B	Procedure	C0014268	toedienen van klysma aan patiÃ«nt; klysma; Klisma; lavementtoediening	0.4937	0
Visit	Structured	0.45	0.5	Observation	Klachten, vragen patiÃ«nt (CVRM): geen kl hvz	Observation	C1283164	zorg; attentie	0.4932	1
Visit	Structured	0.45	0.5	Device	CUTICELL CONTACT 7,5X10CM	Observation	C2004491	litteken; cicatrix	0.4927	0
Visit	Structured	0.45	0.5	Measurement	M.C.H., fmol	Drug	C0024476	Magnesium hydroxide; Magnesium hydrate; Magnesium hydroxide [laxative]; Magnesium hydroxide-containing product; Product containing magnesium hydroxide; Product containing magnesium hydroxide (medicinal product); Magnesium hydrate (substance); Magnesium hydroxide [laxative] (product); Magnesium hydroxide [laxative] (substance); Magnesium hydroxide product; Magnesium hydroxide (product); Magnesium hydroxide (substance); Magnesium hydroxide laxative ; Magnesium hydroxide containing product; Product containing magnesium hydroxide medicinal product ; Magnesium hydrate substance ; Magnesium hydroxide laxative product ; Magnesium hydroxide laxative substance ; Magnesium hydroxide product ; Magnesium hydroxide substance	0.492	0
Visit	Structured	0.45	0.5	Drug	VALIUM TABLET 5MG	Meas Value	C0443344	Valgus; Valgus (qualifier value); Valgus qualifier value	0.4905	0
Visit	Structured	0.45	0.5	Observation	FVC prÃ©-BD in Z-score: -0.340	Condition	C0018801	hartfalen; decompensatio cordis; hartspierzwakte; HF; hartinsufficiÃ«ntie; pompfalen; myocardinsufficiÃ«ntie; cardiale insufficiÃ«ntie; Hartdecompensatie, niet gespecificeerd; Hartdecompensatie niet gespecificeerd; cardiaal; falen; cardiaal; insufficiÃ«ntie; falen; cardiaal; falen; hart; hart; insufficiÃ«ntie; hart; zwak; insufficiÃ«ntie; cardiaal; insufficiÃ«ntie; hart; zwak; hart; cardiaal falen; cardiaal insufficiÃ«ntie; falen cardiaal; falen hart; hart insufficiÃ«ntie; hart zwak; insufficiÃ«ntie cardiaal; insufficiÃ«ntie hart; zwak hart; falen van de hartfunctie; falende hartfunctie; hartdecompensatie, niet-gespecificeerd; hartfalen NAO; hartfunctiefalen	0.4904	0
Visit	Structured	0.45	0.5	Observation	Ervaren belemmering gezondheidsproblemen: licht tot matig	Meas Value	C0205251	laag	0.4824	0
Visit	Structured	0.45	0.5	Condition	Mallet-vinger	Spec Anatomic Site	C0039508	structuur van pees; structuur van tendo; tendo; pees; Pezen	0.4816	0
Visit	Structured	0.45	0.5	Device	AEROCHAMBER PLUS MET BABYMASKER	Drug	C0001927	salbutamol; albuterol	0.4797	0
Visit	Structured	0.45	0.5	Condition	Perniones	Observation	C1060923	Privet; Ligustrum sempervirens - privet; Ligustrum sempervirens (organism); Ligustrum sempervirens privet; Ligustrum sempervirens organism ; Ligustrum sempervirens	0.4741	0
Visit	Structured	0.45	0.5	Procedure	Materiaalkosten atraumatisch hechtmateriaal, waaronder lijmen	Procedure	C0085671	vervangen van verband; verbandwissel	0.4732	0
Visit	Structured	0.45	0.5	Procedure	Materiaalkosten dipslides (urineweginfecties)	Procedure	C2239180	urodynamisch onderzoek; UDO	0.4713	0
Visit	Structured	0.45	0.5	Condition	Braken	Observation	C4074940	huilt	0.4707	0
Visit	Structured	0.45	0.5	Measurement	Occult bloed feces, immunolog. (iFOBT), nmol/l	Measurement	C0430414	Stool culture; Feces culture; faeces culture; Microbial stool culture; Stool culture (procedure); Stool culture procedure ; kweek ontlasting; faeces kweek; feces kweek; feceskweek; faeceskweek; ontlastingskweek	0.47	1
Visit	Structured	0.45	0.5	Condition	Angstig/nerveus/gespannen gevoel	Observation	C0549465	spierspanning	0.4696	0
Visit	Structured	0.45	0.5	Condition	Noduli	Condition	C0015230	exantheem; eruptie van huid; eruptie; huideruptie; huiduitslag; cutane eruptie; eruptio; Uitslag; Vluchtig exantheem en overige niet-specifieke erupties; Vluchtig exantheem en overige niet specifieke erupties; eruptie; huid; huid; eruptie; eruptie huid; huid eruptie; efflorescentie; rash; rash (niet-specifiek); rash NAO; rash en andere niet-specifieke huideruptie; rash niet specifiek ; rash en andere niet specifieke huideruptie	0.4694	0
Visit	Structured	0.45	0.5	Procedure	Fractuurpreventie	Observation	C1283255	herstel	0.4679	0
Visit	Structured	0.45	0.5	Observation	Klachten, vragen patiÃ«nt (CVRM)	Condition	C0234233	beurs gevoel; gevoeligheid bij aanraken; gevoelig; drukgevoelig; gevoeligheid; gevoeligheid NAO; gevoeligheid (NAO); gevoeligheid NAO	0.4672	0
Visit	Structured	0.45	0.5	Drug	TOPAMAX SPRINKLE CAPSULE 25MG	Drug	C0723778	Topamax	0.4585	1
Visit	Structured	0.45	0.5	Device	LANETTE CREME + VASELINE 20% BU	Drug	C1706582	Stick (basic dose form); Stick; Stick basic dose form	0.4581	0
Visit	Structured	0.45	0.5	Observation	Opmerk. bijzonderheden voedingspatroon: afwezig	Observation	C0424577	geen beklag; geen klachten; geen bezwaren	0.4534	1
Visit	Structured	0.45	0.5	Device	OCULOTECT UNIDOSE OOGDRUPPELS 50MG/ML AMP 0,4ML	Drug	C0032479	forlax; macrogol 4000; polyethylene glycol 4000	0.4518	0
Visit	Structured	0.45	0.5	Drug	AMOXICILLINE/CLAVULAANZUUR TABLET 500/125MG	Drug	C0687883	Amlodipine 5 mg oral tablet; Amlodipine 5mg tablet; Product containing amlodipine 5 mg/1 each oral tablet; Product containing amlodipine 5 mg/1 each oral tablet (clinical drug); Product containing only amlodipine 5 mg/1 each oral tablet (clinical drug); Product containing only amlodipine 5 mg/1 each oral tablet; Product containing precisely amlodipine besilate 5 milligram/1 each conventional release oral tablet; Amlodipine besilate 5 mg oral tablet; Product containing precisely amlodipine besilate 5 milligram/1 each conventional release oral tablet (clinical drug); Product containing precisely amlodipine (as amlodipine besilate) 5 milligram/1 each conventional release oral tablet (clinical drug); Amlodipine (as amlodipine besilate) 5 mg oral tablet; Amlodipine (as amlodipine mesylate) 5 mg oral tablet; Amlodipine (as amlodipine mesilate) 5 mg oral tablet; Product containing precisely amlodipine (as amlodipine mesilate) 5 milligram/1 each conventional release oral tablet (clinical drug); Amlodipine besylate 5 mg oral tablet; Amlodipine besylate 5mg (product); Amlodipine besylate 5mg tablet (product); Amlodipine besylate 5mg tablet; Amlodipine 5mg tablet (product); Amlodipine 5mg tablet (substance); Amlodipine besilate 5mg tablet; Amlodipine (as amlodipine besylate) 5 mg oral tablet; Product containing amlodipine 5 mg 1 each oral tablet; Product containing amlodipine 5 mg 1 each oral tablet clinical drug ; Product containing only amlodipine 5 mg 1 each oral tablet clinical drug ; Product containing only amlodipine 5 mg 1 each oral tablet; Product containing precisely amlodipine besilate 5 milligram 1 each conventional release oral tablet; Product containing precisely amlodipine besilate 5 milligram 1 each conventional release oral tablet clinical drug ; Product containing precisely amlodipine as amlodipine besilate 5 milligram 1 each conventional release oral tablet clinical drug ; Amlodipine as amlodipine besilate 5 mg oral tablet; Amlodipine as amlodipine mesylate 5 mg oral tablet; Amlodipine as amlodipine mesilate 5 mg oral tablet; Product containing precisely amlodipine as amlodipine mesilate 5 milligram 1 each conventional release oral tablet clinical drug ; Amlodipine besylate 5mg product ; Amlodipine besylate 5mg tablet product ; Amlodipine 5mg tablet product ; Amlodipine 5mg tablet substance ; Amlodipine as amlodipine besylate 5 mg oral tablet	0.4509	0
Visit	Structured	0.45	0.5	Procedure	Longfunctiemeting (= spirometrie)	Measurement	C2711000	SaO2 - Arterial oxygen saturation; Arterial oxygen saturation; SaO2; SaO2 Arterial oxygen saturation; Arterial oxygen saturation (observable entity); Arterial oxygen saturation observable entity	0.4505	0
Visit	Structured	0.45	0.5	Measurement	Perifeer (enkel) oedeem, pitting	Device	C0460982	elastische kousen	0.4501	0
Visit	Structured	0.4	0.45	Measurement	Lengte patiÃ«nt, m	Condition	C0023221	beenlengteverschil; Beenlengte, ongelijke; Beenlengte ongelijke	0.4495	0
Visit	Structured	0.4	0.45	Condition	Stoornis maagfunctie	Device	C3854330	maagband	0.4492	0
Visit	Structured	0.4	0.45	Observation	Beperkt bij sociale activiteiten (CCQ10)	Condition	C0037789	leesstoornis; Specifieke leesstoornis; lezen; moeilijk; lezen; stoornis, ontwikkelingsstoornis (specifiek); moeilijk; lezen; stoornis; lezen, ontwikkelingsstoornis (specifiek); lezen moeilijk; lezen stoornis ontwikkelingsstoornis specifiek ; moeilijk lezen; stoornis lezen ontwikkelingsstoornis specifiek ; specifieke leesachterstand	0.4478	0
Visit	Structured	0.4	0.45	Observation	FEV1/FVC ratio post-BD in Z-score: -1.290	Observation	C0004048	Inspiration (function); Inspiration; Breathing in; Inspiratory; Inspiration, function (observable entity); Inhaling (qualifier value); Inhaling (observable entity); Inspiration (observable entity); Inspiration function ; Inspiration function observable entity ; Inhaling qualifier value ; Inhaling observable entity ; Inspiration observable entity ; Inhaling; Inhalatie; Inhaleren	0.4458	0
Visit	Structured	0.4	0.45	Drug	GYNO DAKTARIN-1 VAGINAALCAPSULE 1200MG	Drug	C0591582	Gyno-Daktarin; Gyno Daktarin	0.444	1
Visit	Structured	0.4	0.45	Observation	Bijwerkingen medicatie (DM2): nee	Observation	C0496526	[X]Immunosuppressive agents causing adverse effects in therapeutic use; [X]Immunosuppressive agents causing adverse effects in therapeutic use (finding); [X]Immunosuppressive agents causing adverse effects in therapeutic use (disorder); X Immunosuppressive agents causing adverse effects in therapeutic use; X Immunosuppressive agents causing adverse effects in therapeutic use finding ; X Immunosuppressive agents causing adverse effects in therapeutic use disorder ; Immunosuppressiva	0.4413	0
Visit	Structured	0.4	0.45	Drug	TADALAFIL TEVA TABLET FILMOMHULD 10MG	Drug	C0257343	tamsulosine; tamsulosin	0.4389	0
Visit	Structured	0.4	0.45	Measurement	FEV1 voorspeld, L	Metadata	S73171000146106	fietsergometrie met meten van maximale zuurstofopname; cardiopulmonale inspanningstest; fietsergometrie met meten van VO2-max; ergospirometrie; fietsergometrie met meten van VO2 max	0.4368	0
Visit	Structured	0.4	0.45	Device	OPTICHAMBER DIAMOND + COUNTAIR	Spec Anatomic Site	C0229118	structuur van beide ogen; ODS; beide oculi; linker en rechter oog; oculus sinister en oculus dexter	0.436	0
Visit	Structured	0.4	0.45	Observation	Hartfalen (comorbiditeit): nee	Observation	C0018808	souffle; souffle van hart; hartgeruis; hartruis; hartruisje; Geruis, hart-; Geruis hart ; Hartgeruis, niet gespecificeerd; Hartgeruis niet gespecificeerd; geruis; hart; hart; geruis; hartklep; geruis; geruis hart; hart geruis; hartklep geruis; hartgeruis NAO; Hartgeruis/vaatgeruis nao; Hartgeruis vaatgeruis nao	0.4354	0
Visit	Structured	0.4	0.45	Device	POLSBRACE THUASNE SPORT UNIVERSEEL	Spec Anatomic Site	C0043262	structuur van polsregio; structuur van pols; pols	0.4309	0
Visit	Structured	0.4	0.45	Drug	PANTOPRAZOL TABLET MSR 40MG	Drug	C1123387	metoprolol 50 MG	0.4299	0
Visit	Structured	0.4	0.45	Device	SAMENWERKING/DOORVERWIJZING	Condition	C0012833	duizeligheid en draaierigheid; duizeligheid; duizelig	0.4287	0
Visit	Structured	0.4	0.45	Procedure	Gesprek levenseinde/behandelwensen	Observation	C0038661	zelfmoord; suÃ¯cide; zelfdoding	0.4278	1
Visit	Structured	0.4	0.45	Measurement	Erytrocyten, 10E12/l	Specimen	C0444263	plasma	0.4242	0
Visit	Structured	0.4	0.45	Condition	Corpus alienum neus/larynx/bronchiÃ«n	Observation	C0000924	Accidents NOS; Accident unspecified; Unspecified accidents; Accidents NOS (morphologic abnormality); Unspecified accidents (morphologic abnormality); Accident unspecified (morphologic abnormality); Accident (event); Accidents NOS (event); Accidents NOS morphologic abnormality ; Unspecified accidents morphologic abnormality ; Accident unspecified morphologic abnormality ; Accident event ; Accidents NOS event ; Accident; Ongevallen; ongeval NAO	0.4214	0
Visit	Structured	0.4	0.45	Procedure	Chirurgie	Observation	C0043246	ruptuur; scheur; Scheurwond/snijwond; Scheurwond snijwond; Laceraties; inscheuring	0.4198	0
Visit	Structured	0.4	0.45	Device	VOORLICHTING ALGEMEEN	Drug	C0033684	eiwit; proteÃ¯ne	0.4196	0
Visit	Structured	0.4	0.45	Device	PREMENO DUO VAGINAAL OVULE	Drug	C0592238	Vagifem	0.4184	0
Visit	Structured	0.4	0.45	Condition	Longembolie/longinfarct	Condition	C0206062	interstitiÃ«le pneumonie; interstitiÃ«le longziekte; interstitiÃ«le longaandoening; Longziekte, interstitiÃ«le; InterstitiÃ«le longziekten; Longziekten, interstitiÃ«le; Ziekte, long-, interstitiÃ«le; Ziekten, long-, interstitiÃ«le; Longziekte interstitiÃ«le; Longziekten interstitiÃ«le; Ziekte long interstitiÃ«le; Ziekten long interstitiÃ«le; InterstitiÃ«le longziekte, niet gespecificeerd; InterstitiÃ«le longziekte niet gespecificeerd; long; aandoening, interstitieel; long aandoening interstitieel	0.4175	0
Visit	Structured	0.4	0.45	Procedure	Therapeutische injectie (Cyriax)	Observation	C1283216	therapie	0.416	0
Visit	Structured	0.4	0.45	Measurement	Bezinking (BSE), mm/uur	Measurement	C0428883	diastolische bloeddruk; onderdruk	0.4144	0
Visit	Structured	0.4	0.45	Condition	Thoracic outlet syndroom	Spec Anatomic Site	C0817096	structuur van thorax; thorax; borstkas	0.4124	0
Visit	Structured	0.4	0.45	Measurement	Herpes simplex v type 1 DNA vagina (PCR)	Condition	C0333262	vesikel; vesicula; blaasje; blaasjes	0.4086	0
Visit	Structured	0.4	0.45	Observation	Opvolgen voedingsadvies (DM2): voldoende	Meas Value	C1269765	heeft hulp nodig bij; met hulp; met ondersteuning	0.4081	0
Visit	Structured	0.4	0.45	Procedure	Cognitieve functietest (MMSE)	Observation	C0023008	taalfunctie; Taal	0.4077	0
Visit	Structured	0.4	0.45	Condition	Andere ziekte(n) geslachtsorganen/borsten vrouw	Condition	C0269242	non-puerperale mastitis; non puerperale mastitis; niet-puerperale mastitis; niet puerperale mastitis	0.4034	0
Visit	Structured	0.4	0.45	Drug	LIRAGLUTIDE INJVLST 6MG/ML	Unit	C0475211	Liter; litre; L; L (qualifier value); Liter (qualifier value); L qualifier value ; Liter qualifier value	0.4023	0
Visit	Structured	0.4	0.45	Procedure	Administratieve handeling	Observation	C0700127	zindelijk	0.4018	0
Visit	Structured	0.4	0.45	Drug	QUETIAPINE TABLET 12,5MG	Drug	C0016365	fluoxetine	0.4014	0
Visit	Structured	0.35	0.4	Observation	Anticonceptie: IUD	Metadata	C1393880	zwangerschap; controle; controle; zwangerschap; zwangerschap controle; controle zwangerschap	0.3991	0
Visit	Structured	0.35	0.4	Drug	ONGLYZA TABLET 2,5MG	Drug	C2718463	Onglyza	0.3955	1
Visit	Structured	0.35	0.4	Drug	PANTOPRAZOL 1A PHARMA TABLET MSR 20MG	Drug	C0983479	allopurinol 300 MG	0.3935	0
Visit	Structured	0.35	0.4	Device	SUDOCREM MULTI EXPERT	Device	C0460968	linament; pluksel; scheurlinnen; Engels pluksel	0.3916	0
Visit	Structured	0.35	0.4	Condition	Beet mens/dier	Condition	C0332800	kleine open wond; niet-ernstige wond; kleine wond; niet ernstige wond	0.3888	0
Visit	Structured	0.35	0.4	Observation	Hart-/vaatziekte in familie (CVRM 2019): nee	Condition	C0042373	aandoening van bloedvat; vaatlijden; vaatziekte; vasculopathie; angiopathie; Ziekte, vaat-; Vaatziekten; Ziekten, vaat-; Ziekte vaat ; Ziekten vaat ; aandoening; bloedvaten; aandoening; vasculair; bloedvaten; aandoening; stoornis; vasculair; vasculair; aandoening; aandoening bloedvaten; aandoening vasculair; bloedvaten aandoening; stoornis vasculair; vasculair aandoening; Bloedvataandoeningen; vaataandoening NAO; vasculaire aandoening; Vasc	0.3888	0
Visit	Structured	0.35	0.4	Measurement	HIV-1-2 antistoffen p24 ag. combo	Observation	C0054964	Lymphocyte antigen CD5; T-cell lineage 1; T1 - T-cell lineage 1; Leukocyte 1; Leucocyte 1; CD5 - cluster of differentiation antigen 5; Cluster of differentiation antigen 5; Lymphocyte antigen CD5 (substance); T cell lineage 1; T1 T cell lineage 1; CD5 cluster of differentiation antigen 5; Lymphocyte antigen CD5 substance	0.3831	0
Visit	Structured	0.35	0.4	Device	NONWOVEN KOMPRES NW KLIN ST 5X 5 4L 5VP	Device	C0461527	gaasdepper; gaasje	0.3786	1
Visit	Structured	0.35	0.4	Condition	Perianale jeuk	Procedure	C0014268	toedienen van klysma aan patiÃ«nt; klysma; Klisma; lavementtoediening	0.3754	0
Visit	Structured	0.35	0.4	Procedure	Vervolgcontact niet gespecificeerd	Metadata	S11221000146107	notitie; aantekening	0.3736	0
Visit	Structured	0.35	0.4	Procedure	Uitstrijkje	Spec Anatomic Site	C0005773	bloedcel; Cel, bloed-; Bloedcellen; Cel bloed	0.3726	0
Visit	Structured	0.35	0.4	Device	ALCOHOL KETONATUS 70% ADDED	Observation	C0566277	drinkt; drinken	0.3697	0
Visit	Structured	0.35	0.4	Observation	Moeheid/zwakte	Condition	C0231530	spasmodische beweging; spiertrekking; spastische beweging; spiertrekkingen; trekking; trekkingen	0.3687	0
Visit	Structured	0.35	0.4	Observation	Advies lichaamsbeweging gegeven: nee	Observation	C0204934	voedingsadvies	0.3682	0
Visit	Structured	0.35	0.4	Drug	METOPROLOL/HYDROCHLOORTHIAZIDE TAB MGA 100/12,5MG	Unit	C1532563	mmol/L; Millimole/liter; millimole/litre; millimolar; Millimole/liter (qualifier value); mmol/L (qualifier value); mcmol/mL; Micromole/milliliter; Micromole/millilitre; Micromole per milliliter; Micromole per millilitre; Micromole/milliliter (qualifier value); umol/mL; mmol L; Millimole liter; millimole litre; Millimole liter qualifier value ; mmol L qualifier value ; mcmol mL; Micromole milliliter; Micromole millilitre; Micromole milliliter qualifier value ; umol mL	0.3671	0
Visit	Structured	0.35	0.4	Device	OOGZALFBASIS ADDED	Drug	C0591547	Fucidin	0.3649	0
Visit	Structured	0.35	0.4	Measurement	Methylmalonzuur, micromol/l	Drug	C0025598	metformine; metFORMIN	0.3638	0
Visit	Structured	0.35	0.4	Observation	Lichaamsbeweging volgens fitnorm: minder dan norm	Observation	C0231170	beperking; Functiebeperking/handicap; Functiebeperking/handicap spijsverteringsorganen; Functiebeperking/handicap hartvaatstelsel; Functiebeperking/handicap bewegingsapparaat; Functiebeperking/handicap zenuwstelsel; Functiebeperking/handicap huid/subcutis; Functiebeperking/handicap geslachtsorganen vrouw; Functiebeperking/handicap bloed/lymfestelsel; Functiebeperking/handicap oog/adnexen; Functiebeperking/handicap oor; Functiebeperking/handicap psychische ziekte; Functiebeperking/handicap luchtwegen; Funct.beperking/handicap endocr. klieren/metabolisme/voeding; Functiebeperking/handicap urinewegen; Functiebeperking/handicap ten gevolge van zwangerschap; Functiebeperking/handicap geslachtsorganen man; Sociale functiebeperking/handicap; Functiebeperking handicap; Functiebeperking handicap spijsverteringsorganen; Functiebeperking handicap hartvaatstelsel; Functiebeperking handicap bewegingsapparaat; Functiebeperking handicap zenuwstelsel; Functiebeperking handicap huid subcutis; Functiebeperking handicap geslachtsorganen vrouw; Functiebeperking handicap bloed lymfestelsel; Functiebeperking handicap oog adnexen; Functiebeperking handicap oor; Functiebeperking handicap psychische ziekte; Functiebeperking handicap luchtwegen; Funct beperking handicap endocr klieren metabolisme voeding; Functiebeperking handicap urinewegen; Functiebeperking handicap ten gevolge van zwangerschap; Functiebeperking handicap geslachtsorganen man; Sociale functiebeperking handicap; invaliditeit NAO	0.3627	0
Visit	Structured	0.35	0.4	Drug	ELVANSE CAPSULE 20MG	Drug	C0288171	irbesartan	0.3617	0
Visit	Structured	0.35	0.4	Condition	Verhoogde bloeddruk [ex. K86,K87]	Drug	C0014025	enalapril	0.3592	0
Visit	Structured	0.35	0.4	Procedure	Niet declareren	Meas Value	C0585026	dinsdag	0.3588	0
Visit	Structured	0.35	0.4	Condition	Epicondylitis lateralis	Condition	C0030193	pijn; Pijn, niet gespecificeerd; Pijn niet gespecificeerd; pijn NAO	0.3582	0
Visit	Structured	0.35	0.4	Device	ATTENDS ONDERLEGGER COVER DRI PLUS 60X90CM	Device	C0179196	zak of tas; zak; tas	0.3582	0
Visit	Structured	0.35	0.4	Measurement	Glucose (dagcurve) 2u na diner, draagb.m, mmol/l	Observation	C1704242	Gastric; Gastric (qualifier value); Gastric qualifier value	0.3577	0
Visit	Structured	0.35	0.4	Procedure	Multidisciplinaire zorg VRM	Observation	C0037781	chirurgie; Specialisme, chirurgisch; Chirurgisch specialisme; Specialisme chirurgisch	0.357	0
Visit	Structured	0.35	0.4	Measurement	Ferritine, microgram/l	Spec Anatomic Site	C0015811	structuur van femur; botstructuur van femur; os femoris; dijbeen; bot van bovenbeen	0.3569	0
Visit	Structured	0.35	0.4	Condition	Angst voor kanker luchtwegen	Condition	C0003949	pneumoconiose door asbest; asbestose	0.3567	0
Visit	Structured	0.35	0.4	Drug	VAXIGRIP TETRA INJSUSP 2022/2023 WWSP 0,5ML	Unit	C1533179	Tsp; Teaspoonful (qualifier value); Teaspoon; Teaspoonful - unit of product usage (qualifier value); Teaspoonful - unit of product usage; Teaspoon - unit of product usage; Teaspoonful qualifier value ; Teaspoonful unit of product usage qualifier value ; Teaspoonful unit of product usage; Teaspoon unit of product usage; Teaspoonful	0.3561	0
Visit	Structured	0.35	0.4	Measurement	Mate van dyspneu (MRC-schaal)	Observation	C0424093	initiatief	0.3548	0
Visit	Structured	0.35	0.4	Procedure	Bloeddrukmeting gedurende 24-uur, hypertensiemeting	Measurement	C1095988	breinnatriuretisch peptide verhoogd; BNP verhoogd	0.351	0
Visit	Unstructured	0.95	1	Procedure	vaccinatie tegen Streptococcus pneumoniae; vaccinatie tegen pneumokokken; vaccinatie tegen pneumokok; pneumokokkenvaccinatie	Procedure	559	Pneumokokken vaccinatie	0.996	1
Visit	Unstructured	0.95	1	Procedure	vaccinatie tegen Streptococcus pneumoniae; vaccinatie tegen pneumokokken; vaccinatie tegen pneumokok; pneumokokkenvaccinatie	Observation	151	Pneumokokken vaccinatie	0.996	1
Visit	Unstructured	0.95	1	Condition	diabetische neuropathie; Neuropathie, diabetische; Neuropathie diabetische; neuropathie; diabetes; neuropathie diabetes	Condition	3288	Diabetische neuropathie	0.9956	1
Visit	Unstructured	0.95	1	Observation	pubertas praecox; pubertas precox; prepuberteit	Condition	5313	Pubertas praecox	0.9939	1
Visit	Unstructured	0.95	1	Condition	Vitaminengebrek; VitaminedeficiÃ«ntie, niet gespecificeerd; VitaminedeficiÃ«ntie niet gespecificeerd; deficiÃ«ntie; vitamine; vitamine; deficiÃ«ntie; deficiÃ«ntie vitamine; vitamine deficiÃ«ntie; hypovitaminose; hypovitaminose NAO; vitaminedeficiÃ«ntie NAO; vitaminedeficiÃ«ntie niet-gespecificeerd	Condition	268	VitaminedeficiÃ«ntie	0.9935	1
Visit	Unstructured	0.95	1	Measurement	polsritme	Measurement	23	Polsritme	0.9915	1
Visit	Unstructured	0.95	1	Drug	gliclazide	Drug	17703	GLICLAZIDE	0.9912	1
Visit	Unstructured	0.95	1	Observation	suÃ¯cidepoging; poging tot zelfdoding; tentamen suicidii; tentamen suicidi; TS; zelfmoordpoging; poging tot zelfmoord	Observation	2090	SuÃ¯cidepoging	0.9899	1
Visit	Unstructured	0.95	1	Procedure	vaccinatie tegen influenza; vaccinatie tegen griep; griepprik; griepvaccinatie; influenzavaccinatie; influenza-immunisatie; grieppreventie; griepprofylaxe; influenza immunisatie	Procedure	66	Griepvaccinatie	0.9899	1
Visit	Unstructured	0.95	1	Observation	furunculose; furunculosis	Condition	6878	Furunculose	0.9857	1
Visit	Unstructured	0.95	1	Observation	arbeidsconflict; Arbeidsconflict/probleem met collega's; Arbeidsconflict probleem met collega's	Observation	5006	Arbeidsconflict/probleem met collega's	0.9843	1
Visit	Unstructured	0.95	1	Drug	ceftriaxon; cefTRIAXone	Drug	17621	CEFTRIAXON	0.9838	1
Visit	Unstructured	0.95	1	Measurement	spirometrie; spirometrisch longfunctieonderzoek; spirografische longfunctiebepaling	Procedure	877	Longfunctiemeting (= spirometrie)	0.9821	1
Visit	Unstructured	0.95	1	Condition	hydrocele van testis; hydrocele; hydrokÃ¨le van testis; hydrokÃ¨le; waterbreuk; waterzakbreuk; Hydrokle, niet gespecificeerdn; Hydrokle niet gespecificeerdn; niet-gespecificeerde hydrokÃ¨le; niet gespecificeerde hydrokÃ¨le	Condition	3821	HydrokÃ¨le	0.982	1
Visit	Unstructured	0.95	1	Procedure	operatie; chirurgische ingreep; Chirurgie, operatieve; Behandeling, operatieve; Interventie, chirurgische; Operatieve chirurgie; Chirurgie operatieve; Behandeling operatieve; Interventie chirurgische; chirurgische verrichting; operatie NAO	Procedure	254	Chirurgie	0.9814	1
Visit	Unstructured	0.95	1	Measurement	Montreal cognitive assessment; Assessment using Montreal cognitive assessment (procedure); MoCA Assessment; Assessment using Montreal cognitive assessment procedure ; Assessment using Montreal cognitive assessment	Observation	8999	Montreal Cognitive Assessment (MoCAtest)	0.9759	1
Visit	Unstructured	0.95	1	Condition	Brain haemorrhage; Brain hemorrhage (disorder); Brain hemorrhage disorder ; Brain hemorrhage; Hersenbloeding; bloeding; hersenen; hersenen; bloeding; bloeding hersenen; hersenen bloeding; haematencephalon; hemorragie hersenen	Condition	2947	Intracerebrale bloeding	0.9752	1
Visit	Unstructured	0.95	1	Observation	rookte vroeger; ex-roker; ex roker; herstelde roker	Observation	47	Roken: voorheen	0.9731	1
Visit	Unstructured	0.95	1	Measurement	International normalized ratio; International normalised ratio; INR - Internationalised ratio; INR - Internationalized ratio; Internationalised ratio; Internationalized ratio; International normalized ratio (qualifier value); International normalized ratio (observable entity); INR (International normalized ratio); INR (International normalised ratio); International normalised ratio (procedure); INR Internationalised ratio; INR Internationalized ratio; International normalized ratio qualifier value ; International normalized ratio observable entity ; INR International normalized ratio ; INR International normalised ratio ; International normalised ratio procedure ; INR; Ratio, internationale genormaliseerde; Ratio internationale genormaliseerde; BCR; internationale genormaliseerde ratio	Measurement	4115	International normalised ratio (PT-INR)	0.9729	1
Visit	Unstructured	0.95	1	Procedure	Doppler (procedure); Doppler studies (procedure); Doppler procedure ; Doppler studies procedure ; Doppler studies; Doppler; Doppler-onderzoeken; Doppler onderzoeken	Procedure	1573	Diagnostiek met behulp van Doppler	0.9702	1
Visit	Unstructured	0.95	1	Measurement	longfunctieonderzoek; Longfunctie-onderzoek; Longfunctie onderzoek; longfunctie NAO; pulmonale functietest	Observation	6312	Aanvullende geg. longfunctieonderzoek	0.9649	1
Visit	Unstructured	0.95	1	Drug	cortisol; hydrocortison; hydrocortisone	Measurement	3820	Cortisol	0.9634	1
Visit	Unstructured	0.95	1	Drug	tolbutamide 1000 MG	Drug	5103	TOLBUTAMIDE TABLET 1000MG	0.9594	1
Visit	Unstructured	0.95	1	Drug	valsartan 40 MG	Drug	3967	VALSARTAN TABLET OMHULD 40MG	0.9554	1
Visit	Unstructured	0.95	1	Condition	Syndroom, prikkelbare-darm-; Colonziekte, functionele; Darm, prikkelbare; Darmsyndroom, prikkelbare-; Dikke darm, prikkelbare; Prikkelbare-darmsyndroom; Syndroom prikkelbare darm ; Colonziekte functionele; Darm prikkelbare; Darmsyndroom prikkelbare ; Dikke darm prikkelbare; Prikkelbare darmsyndroom; aandoening; colon, functioneel; colon; aandoening, functioneel; aandoening colon functioneel; colon aandoening functioneel	Condition	569	Prikkelbare darm syndroom	0.9528	1
Visit	Unstructured	0.9	0.95	Procedure	orale anticonceptie; gebruikt orale anticonceptie; gebruikt oraal anticonceptiemiddel; gebruikt orale anticonceptivum; gebruikt OAC; pil; Anticonceptie: orale anticonceptie; Anticonceptie orale anticonceptie; orale contraceptie; anticonceptiepil; OAC; OC; de pil; oraal contraceptivum	Observation	287	Anticonceptie: orale anticonceptie	0.9484	1
Visit	Unstructured	0.9	0.95	Measurement	bloeddruk; verhoging; verhoging; bloeddruk; bloeddruk verhoging; verhoging bloeddruk; bloeddruk verhoogd; arteriÃ«le druk NAO verhoogd; arteriÃ«le druk hoog; bloeddruk gestegen; druk arterieel verhoogd; druk bloed verhoogd; gestegen bloeddruk; verhoging van bloeddruk	Condition	316	Verhoogde bloeddruk [ex. K86,K87]	0.9421	1
Visit	Unstructured	0.9	0.95	Observation	familieproblemen; gezinsproblematiek; gezinsprobleem; Probleem met verslaving van ouders/familie; Probleem met gedrag van ouders/familie; Relatieprobleem met ouders/familie; Probleem met agressie van ouders/familie; Probleem met verslaving van ouders familie; Probleem met gedrag van ouders familie; Relatieprobleem met ouders familie; Probleem met agressie van ouders familie; probleem; familie; familie; probleem; probleem familie; familie probleem	Observation	1973	Relatieprobleem met ouders/familie	0.9403	1
Visit	Unstructured	0.9	0.95	Observation	drukulcus; drukzweer; doorligwond; decubituszweer; decubitusulcus; Doorliggen; decubitus; ulcus; druk; ulcus; druk; zweer; drukulcus; ulcus; drukzweer; zweer; huid; ulcus, decubitus; ulcus; decubitus; ulcus; druk; ulcus; drukulcus; ulcus; huid, decubitus; zweer; druk; zweer; drukzweer; decubitus ulcus; druk ulcus; druk zweer; drukulcus ulcus; drukzweer zweer; huid ulcus decubitus; ulcus decubitus; ulcus druk; ulcus drukulcus; ulcus huid decubitus; zweer druk; zweer drukzweer	Condition	1774	Decubitus	0.9395	1
Visit	Unstructured	0.9	0.95	Measurement	bepaling van glucose in urine; glucose urine; urine glucose	Measurement	80	Glucose urine (stick)	0.9384	1
Visit	Unstructured	0.9	0.95	Procedure	audiogram; gehoortest; gehooronderzoek; evaluatie van gehoorscherpte; beoordelen van gehoorscherpte; Test, gehoor-; Gehoortests; Test gehoor	Procedure	7812	Audiometrie	0.938	1
Visit	Unstructured	0.9	0.95	Observation	plotselinge achteruitgang in dagelijks functioneren; cachexie; achteruitgang van gezondheid; Algehele achteruitgang	Observation	184	Algehele achteruitgang	0.9338	1
Visit	Unstructured	0.9	0.95	Observation	intra-uterien anticonceptivum geplaatst; intra-uterien anticonceptiemiddel geplaatst; intra uterien anticonceptivum geplaatst; intra uterien anticonceptiemiddel geplaatst; spiraaltje geplaatst; 'intrauterine device' geplaatst; spiraal geplaatst; intra-uterien contraceptief middel geplaatst; IUD geplaatst; intra uterien contraceptief middel geplaatst; Inbrengen van (intra-uterien) contraceptivum; IUD; insertie; insertie; intra-uterien contraceptivum; IUD insertie; insertie intra uterien contraceptivum	Observation	227	Anticonceptie: IUD	0.9326	1
Visit	Unstructured	0.9	0.95	Drug	apixaban 2.5 MG; apixaban 2 5 MG	Drug	1509	APIXABAN TABLET 2,5MG	0.9308	1
Visit	Unstructured	0.9	0.95	Procedure	euthanasie; De zachte dood	Procedure	6882	Euthanasie	0.9259	1
Visit	Unstructured	0.9	0.95	Condition	aandoening van perifere zenuw; perifere neuropathie; perifere zenuwaandoening; periferezenuwaandoening; Andere perifere neuritis/neuropathie; Andere perifere neuritis neuropathie; Ziekte, perifeerzenuwstelsel-; Neuropathie, perifere; Perifeerzenuwstelselziekte; Perifeerzenuwstelselziekten; Periferezenuwziekte; Ziekten, perifeerzenuwstelsel-; Ziekte perifeerzenuwstelsel ; Neuropathie perifere; Ziekten perifeerzenuwstelsel ; neuropathie; perifeer; perifeer; neuropathie; perifeer; zenuwstelsel, aandoening; neuropathie perifeer; perifeer neuropathie; perifeer zenuwstelsel aandoening; perifere neuropathie NAO; perifere neuropathieÃ«n; perifere zenuwafwijking NAO	Condition	585	Andere perifere neuritis/neuropathie	0.9231	1
Visit	Unstructured	0.9	0.95	Condition	plaveiselcelcarcinoom van bronchus; maligne neoplasma van bronchus; PCC van bronchus; carcinoma spinocellulare van bronchus; spinocellulair carcinoom van bronchus; maligne tumor van bronchus; Maligniteit bronchus/long; Maligniteit bronchus long; Carcinoom, bronchogeen; Bronchogeen carcinoom; Carcinoom, bronchiaal; Carcinoom bronchogeen; Carcinoom bronchiaal; bronchuscarcinoom; ca bronchus; kanker van de bronchus	Condition	2559	Maligniteit bronchus/long	0.9224	1
Visit	Unstructured	0.9	0.95	Measurement	bepaling van lactaatdehydrogenase; LDH-bepaling; LDH bepaling; lactaatdehydrogenase; LDH	Measurement	346	Lactaatdehydrogenase (LDH), U/l	0.9223	1
Visit	Unstructured	0.9	0.95	Measurement	pulsaties; pulsatie; polsslag	Measurement	23	Polsritme	0.9222	1
Visit	Unstructured	0.9	0.95	Device	intra-uterien anticonceptiemiddel; intra-uterien anticonceptivum; intra uterien anticonceptiemiddel; intra uterien anticonceptivum; intrauterine device; IUD; spiraaltje; Contraceptivum, intrauterien; Contraceptiva, intrauterine; Intra-uterine devices; Intrauterien contraceptivum; Contraceptivum intrauterien; Contraceptiva intrauterine; Intra uterine devices; IUCD; intra-uterien contraceptief hulpmiddel; intra uterien contraceptief hulpmiddel	Observation	227	Anticonceptie: IUD	0.919	1
Visit	Unstructured	0.9	0.95	Condition	fractuur van distale radius; Fractuur van ondereinde van radius	Condition	1032	Fractuur radius	0.9185	1
Visit	Unstructured	0.9	0.95	Measurement	longfunctieonderzoek; Longfunctie-onderzoek; Longfunctie onderzoek; longfunctie NAO; pulmonale functietest	Procedure	877	Longfunctiemeting (= spirometrie)	0.9173	1
Visit	Unstructured	0.9	0.95	Condition	gevoelige borsten	Condition	802	Pijn in de borsten vrouw	0.9166	1
Visit	Unstructured	0.9	0.95	Meas Value	profylactische intentie; preventieve verrichting; profylaxe; profylactisch; Andere preventieve verrichting; preventie; profylaxe NAO	Procedure	410	Andere preventieve verrichting	0.913	1
Visit	Unstructured	0.9	0.95	Drug	Levetiracetam 500mg; Levetiracetam 500mg (product); Levetiracetam 500mg product ; levetiracetam 500 MG	Drug	1804	LEVETIRACETAM TABLET FO 500MG	0.9122	1
Visit	Unstructured	0.9	0.95	Procedure	fundusfotografie	Measurement	637	Fundusfoto/fundoscopie	0.911	1
Visit	Unstructured	0.9	0.95	Drug	mirtazapine 45 MG	Drug	576	MIRTAZAPINE TABLET 15MG	0.9109	1
Visit	Unstructured	0.9	0.95	Observation	infectieus proces; infectie	Condition	1772	Andere infectieziekte(n)	0.9093	1
Visit	Unstructured	0.9	0.95	Procedure	fundusonderzoek	Measurement	637	Fundusfoto/fundoscopie	0.9062	1
Visit	Unstructured	0.9	0.95	Drug	Alanine transaminase; Alanine aminotransferase; Glutamic-alanine transaminase; Glutamic-pyruvic transaminase; L-alanine:2-oxoglutarate aminotransferase; GPT; ALAT - alanine aminotransferase; ALT - alanine aminotransferase; Glutamate pyruvate transaminase; L-alanine transaminase; Alanine aminotransferase (substance); Glutamic alanine transaminase; Glutamic pyruvic transaminase; L alanine 2 oxoglutarate aminotransferase; ALAT alanine aminotransferase; ALT alanine aminotransferase; L alanine transaminase; Alanine aminotransferase substance	Measurement	36	Alanineaminotransferase (ALAT;SGPT), U/l	0.9056	0
Visit	Unstructured	0.9	0.95	Condition	struma; Struma/noduli [ex. T85,T86]; Struma noduli ex T85 T86 ; Goitre; Krop; schildklier; vergroting; vergroting; schildklier; schildklier vergroting; vergroting schildklier; zwelling van de schildklier; thyreomegalie; struma, niet-gespecificeerd; vergroot thyroÃ¯d; vergrote schildklier; struma niet gespecificeerd	Condition	1966	Knobbel/zwelling schildklier	0.9048	1
Visit	Unstructured	0.9	0.95	Drug	sertraline 50 MG	Drug	1457	SERTRALINE AUROBINDO TABLET FILMOMHULD 50MG	0.9035	1
Visit	Unstructured	0.85	0.9	Procedure	abortus provocatus; geÃ¯nduceerde zwangerschapsafbreking; geÃ¯nduceerde beÃ«indiging van zwangerschap; ingeleide zwangerschapsafbreking	Condition	3718	Abortus provocatus	0.8986	1
Visit	Unstructured	0.85	0.9	Meas Value	palliatieve intentie; palliatief	Observation	2036	Palliatieve zorg	0.8983	1
Visit	Unstructured	0.85	0.9	Observation	beweging	Observation	349	Lichaamsbeweging omschrijving	0.8983	1
Visit	Unstructured	0.85	0.9	Measurement	zuurstofsaturatie in bloed; verzadiging van hemoglobine met zuurstof; saturatie	Measurement	32	Zuurstofsaturatie, %	0.8948	1
Visit	Unstructured	0.85	0.9	Observation	orale anticonceptie voorgeschreven; orale contraceptie voorgeschreven; orale anticonceptiva voorgeschreven; oraal anticonceptivum voorgeschreven; oraal anticonceptiemiddel voorgeschreven; OAC voorgeschreven	Observation	287	Anticonceptie: orale anticonceptie	0.8944	1
Visit	Unstructured	0.85	0.9	Measurement	weging van patiÃ«nt; wegen van patiÃ«nt; bepalen van lichaamsgewicht van patiÃ«nt; gewicht	Measurement	3103	Gewicht patiÃ«nt (thuismeting), kg	0.8901	1
Visit	Unstructured	0.85	0.9	Condition	tonsillitis; ontsteking van tonsil; onsteking van tonsil; inflammatie van tonsilla palatina; ontsteking van keelamandel; onsteking van keelamandel	Condition	2615	Acute tonsillitis/peritonsillair abces	0.8858	1
Visit	Unstructured	0.85	0.9	Procedure	therapie voor stoppen met roken; stoppen met roken; SMR; rookcessatietherapie	Procedure	2621	Stoppen met roken gedragsmatige ondersteuning	0.8843	1
Visit	Unstructured	0.85	0.9	Spec Anatomic Site	gesegmenteerde neutrofiele granulocyt; gesegmenteerde neutrofiel; segmentkernige neutrofiel; Polymorphonucleaire leukocyt; Leukocyt, polymorphonucleair; Neutrofyl; Neutrofylen; Leukocyt polymorphonucleair; bloed neutrofielen; neutrofielen	Observation	5406	Staafkernige neutrofiele granulocyten	0.8832	1
Visit	Unstructured	0.85	0.9	Measurement	bepaling van alkalische fosfatase; AF-bepaling; AF bepaling; alkalische fosfatase	Measurement	138	Alkalische fosfatase, U/l	0.8824	1
Visit	Unstructured	0.85	0.9	Drug	citalopram 20 MG; escitalopram 20 MG	Drug	1394	CITALOPRAM PCH TABLET OMHULD 20MG	0.8815	1
Visit	Unstructured	0.85	0.9	Drug	naproxen 250 MG	Drug	2264	NAPROXEN TEVA TABLET 250MG	0.8758	1
Visit	Unstructured	0.85	0.9	Measurement	Rapid plasma reagin test; RPR test; Rapid plasma reagin test (procedure); Rapid plasma reagin test procedure ; rapid plasma reagine test; RPR	Observation	10877	Rapid plasma reagine (RPR)	0.8748	1
Visit	Unstructured	0.85	0.9	Condition	hematochezia; helderrood rectaal bloedverlies; bloed vermengd met ontlasting; helderrood bloedverlies met ontlasting; hematochezie; rood bloedverlies per anum of rectum; rood bloedverlies van anus of rectum; bloederige faeces; bloederige feces	Condition	426	Rectaal bloedverlies	0.8746	1
Visit	Unstructured	0.85	0.9	Device	urineverblijfskatheter; catheter Ã demeure; CAD; blaaskatheter permanent; blaascatheter permanent	Procedure	9498	Materiaalkosten blaaskatheter	0.8725	1
Visit	Unstructured	0.85	0.9	Condition	disfunctioneel vaginaal bloedverlies; onregelmatige intermenstruele bloeding; intermenstrueel bloedverlies; disfunctioneel uterien bloedverlies; Spotting bij gebruik hormonale anticonceptie; Metrorragie; metrorrhagie; spotting; intermenstrueel; spotting intermenstrueel; disfunctionele bloedingen uit de baarmoeder; intermenstruele bloeding; niet-functionele baarmoederlijke bloeding; niet functionele baarmoederlijke bloeding	Observation	627	Menorragie	0.8723	1
Visit	Unstructured	0.85	0.9	Procedure	therapie voor stoppen met roken; stoppen met roken; SMR; rookcessatietherapie	Procedure	7204	Stoppen met roken gedragsmatig en nicotine vervanging	0.8701	1
Visit	Unstructured	0.85	0.9	Procedure	therapie voor stoppen met roken; stoppen met roken; SMR; rookcessatietherapie	Procedure	8515	Stoppen met roken gedragsmatig en UR-middelen	0.8661	1
Visit	Unstructured	0.85	0.9	Observation	aspecifieke klacht betreffende abdomen; aspecifiek symptoom van abdomen; aspecifiek symptoom betreffende abdomen; vage buikklachten; aspecifieke maagklacht	Condition	74	Andere gelokaliseerde buikpijn	0.8656	1
Visit	Unstructured	0.85	0.9	Condition	gevoeligheid bij aanraken van abdomen; gevoeligheid van abdomen; gevoelige buik; gevoeligheid van buik; drukgevoeligheid van buik; drukgevoelige buik; buik; gevoeligheid; gevoeligheid; buik; buik gevoeligheid; gevoeligheid buik; buikgevoeligheid	Condition	74	Andere gelokaliseerde buikpijn	0.8618	1
Visit	Unstructured	0.85	0.9	Spec Anatomic Site	monocytus; monocyt; Monocyten; bloed monocyten	Measurement	62	Monocyten, absoluut, 10E9/l	0.8612	1
Visit	Unstructured	0.85	0.9	Meas Value	Incontinent; Incontinent (qualifier value); Incontinent qualifier value	Condition	2069	Urge-incontinentie	0.8609	1
Visit	Unstructured	0.85	0.9	Spec Anatomic Site	structuur van bilnaad; structuur van crena analis; bilnaad; crena analis; crena interglutealis; bilspleet	Condition	1498	Fissura ani	0.8609	1
Visit	Unstructured	0.85	0.9	Drug	citalopram 10 MG; escitalopram 10 MG	Drug	1476	CITALOPRAM AUROBINDO TABLET OMHULD 10MG	0.8597	1
Visit	Unstructured	0.85	0.9	Drug	amlodipine 10 MG	Drug	101	AMLODIPINE TABLET 5MG	0.8597	1
Visit	Unstructured	0.85	0.9	Spec Anatomic Site	structuur van gyrus uncinatus; uncus; unquis; ungius; unguus; ungus; ungues	Condition	902	Unguis incarnatus	0.8588	1
Visit	Unstructured	0.85	0.9	Device	intra-uterien anticonceptiemiddel met hormoonafgifte; IUD met hormoonafgifte; intra uterien anticonceptiemiddel met hormoonafgifte; 'intrauterine device' met hormoonafgifte; geneesmiddelafgevend intra-uterien anticonceptivum; geneesmiddelafgevend IUD; hormoonspiraal; geneesmiddelafgevend intra uterien anticonceptivum	Observation	227	Anticonceptie: IUD	0.8572	1
Visit	Unstructured	0.85	0.9	Condition	continue koorts; febris continua; aanhoudende koorts	Condition	139	Koorts	0.8559	1
Visit	Unstructured	0.85	0.9	Procedure	dieetvoorschriften; dieet	Observation	245	Opmerk. bijzonderheden voedingspatroon	0.8557	1
Visit	Unstructured	0.85	0.9	Measurement	systolische arteriÃ«le druk; systolische bloeddruk; SAP; bovendruk; Systolische druk	Observation	311	Systolische bloeddruk streefwaarde	0.8546	1
Visit	Unstructured	0.85	0.9	Drug	Drospirenone + ethinyl estradiol; Drospirenone + ethinyl oestradiol; Drospirenone- and ethinyl estradiol-containing product; Product containing drospirenone and ethinyl estradiol; Product containing drospirenone and ethinyl estradiol (medicinal product); Drospirenone and ethinylestradiol product; Drospirenone- and ethinylestradiol-containing product; Product containing drospirenone and ethinylestradiol; Product containing drospirenone and ethinylestradiol (medicinal product); Drospirenone and ethinyl estradiol product; Drospirenone + ethinyl estradiol (product); Drospirenone + Ethinylestradiol; Drospirenone ethinyl estradiol; Drospirenone ethinyl oestradiol; Drospirenone and ethinyl estradiol containing product; Product containing drospirenone and ethinyl estradiol medicinal product ; Drospirenone and ethinylestradiol containing product; Product containing drospirenone and ethinylestradiol medicinal product ; Drospirenone ethinyl estradiol product ; Drospirenone Ethinylestradiol; drospirenone / ethinyl estradiol	Drug	2724	ETHINYLESTRADIOL/DROSPIRENON TAB 30UG/3MG	0.8525	1
Visit	Unstructured	0.85	0.9	Observation	onregelmatige menstruatie; Onregelmatige menstruatie, niet gespecificeerd; Onregelmatige menstruatie niet gespecificeerd; cyclus; menstruatie, onregelmatig; irregulair; menstruatie; menstruatie; irregulair; menstruatie; onregelmatig; cyclus menstruatie onregelmatig; irregulair menstruatie; menstruatie irregulair; menstruatie onregelmatig; menstruele onregelmatigheid; onregelmatige maanstonden; onregelmatige menses; onregelmatige menstruele cyclus	Observation	852	Intermenstrueel bloedverlies	0.8516	1
Visit	Unstructured	0.85	0.9	Observation	diabeteszorg	Observation	51	Hoofdbehandelaar diabetes: huisarts	0.8513	1
Visit	Unstructured	0.8	0.85	Meas Value	Incontinent; Incontinent (qualifier value); Incontinent qualifier value	Condition	662	Urine-incontinentie [ex. P12]	0.8494	1
Visit	Unstructured	0.8	0.85	Spec Anatomic Site	gehele articulatio temporomandibularis; kaakgewricht; temporomandibulair gewricht; TMG; geheel temporomandibulair gewricht	Condition	2941	Temporomandibulair gewrichtsprobleem	0.8455	1
Visit	Unstructured	0.8	0.85	Observation	Pityriasis; Genus Pityriasis (organism); Genus Pityriasis; Genus Pityriasis organism	Condition	1094	Pityriasis versicolor	0.8435	1
Visit	Unstructured	0.8	0.85	Measurement	bepalen van troponine; troponine; troponine NAO	Observation	4646	High sensitive troponine-T (hs-TNT)	0.8433	1
Visit	Unstructured	0.8	0.85	Condition	complicatie	Condition	1657	Complicatie(s) medische behandeling	0.8425	1
Visit	Unstructured	0.8	0.85	Measurement	lengtemeting van lichaam; lichaamslengte; Lengte, lichaams-; Lengte lichaams	Measurement	18	Lengte patiÃ«nt, m	0.8425	1
Visit	Unstructured	0.8	0.85	Drug	gliclazide 30 MG	Drug	236	GLICLAZIDE MYLAN RETARD TABLET MGA 30MG	0.8397	1
Visit	Unstructured	0.8	0.85	Measurement	perifere zuurstofsaturatie; SpO2	Measurement	32	Zuurstofsaturatie, %	0.8389	1
Visit	Unstructured	0.8	0.85	Observation	amenorroe; amenorrhoe; uitblijvende menstruatie; Niet gespecificeerde amenorroe; Niet gespecificeerde amenorrhoe; afwezigheid; menstruatie; afwezigheid menstruatie; afwezigheid van menstruatie; amenorroe NAO; amenorrhoe NAO; missende menstruatie	Observation	1018	Onregelmatige/frequente menstruatie	0.8388	1
Visit	Unstructured	0.8	0.85	Spec Anatomic Site	reticulocytus; reticulocyt; Reticulocyten	Measurement	415	Reticulocyten, 10E9/l	0.8372	1
Visit	Unstructured	0.8	0.85	Observation	roker; rookt; Roken	Observation	3254	Soort tabak/rookwaar: sigaretten	0.8363	1
Visit	Unstructured	0.8	0.85	Meas Value	preventieve intentie; preventief	Procedure	410	Andere preventieve verrichting	0.8352	1
Visit	Unstructured	0.8	0.85	Observation	breuk van persoonlijke relatie; relatiebreuk	Observation	797	Relatieprobleem met partner	0.8286	1
Visit	Unstructured	0.8	0.85	Condition	pijn aan scrotum; scrotalgie; Pijn testis/scrotum; Pijn testis scrotum; pijn; scrotum; scrotum; pijn; pijn scrotum; scrotum pijn; balzakpijn	Observation	2955	Andere symptomen/klachten geslachtsorganen man	0.8277	1
Visit	Unstructured	0.8	0.85	Meas Value	zwak	Observation	59	Moeheid/zwakte	0.8272	1
Visit	Unstructured	0.8	0.85	Measurement	Forced expired volume in one second/forced vital capacity ratio; Forced expired volume in 1 second : forced vital capacity ratio; FEV1/FVC ratio; Forced expired volume in one sec/forced vital capacity ratio; Forced expired volume in 1 second : forced vital capacity ratio (observable entity); Forced expired volume in one second/forced vital capacity ratio (observable entity); Forced expired volume in one second/forced vital capacity ratio (finding); Forced expired volume in one second forced vital capacity ratio; Forced expired volume in 1 second forced vital capacity ratio; FEV1 FVC ratio; Forced expired volume in one sec forced vital capacity ratio; Forced expired volume in 1 second forced vital capacity ratio observable entity ; Forced expired volume in one second forced vital capacity ratio observable entity ; Forced expired volume in one second forced vital capacity ratio finding ; FEV1/FVC-ratio; Tiffeneau-Pinelli-index; Tiffeneau Pinelli index	Measurement	1276	FEV1 reversibiliteit %, %	0.8271	1
Visit	Unstructured	0.8	0.85	Device	katheter	Device	8748	CATHETERSET KENDALL INBRENGSET	0.8253	1
Visit	Unstructured	0.8	0.85	Device	hechtdraad; hechtmateriaal; hechting; Suture; Suturen	Procedure	2287	Materiaalkosten atraumatisch hechtmateriaal, waaronder lijmen	0.8249	1
Visit	Unstructured	0.8	0.85	Procedure	elektrocardiografie; ECG	Procedure	574	ECG-diagnostiek (ECG maken, interpreteren en bespreken met patiÃ«nt)	0.8244	1
Visit	Unstructured	0.8	0.85	Device	prothese	Device	3325	Aanwezigheid/gevolg prothese	0.8241	1
Visit	Unstructured	0.8	0.85	Condition	urge-incontinentie; urge incontinentie; aandrangincontinentie; incontinentie; urge; incontinentie; urine, urge; urge; incontinentie; urine; incontinentie, urge; incontinentie urge; incontinentie urine urge; urine incontinentie urge; urge-incontinentiesyndroom; urge incontinentiesyndroom	Condition	3027	Gemengde incontinentie	0.8238	1
Visit	Unstructured	0.8	0.85	Observation	arbeidssituatie; arbeidsomstandigheden	Observation	1802	Probleem met werksituatie	0.8229	1
Visit	Unstructured	0.8	0.85	Spec Anatomic Site	structuur van lamina unguis; structuur van nagelplaat; structuur van unguis; nagelplaat; corpus unguis; lamina unguis; Nagels; Nagel, teen-; Nagel, vinger-; Nagels, teen-; Nagels, vinger-; Nagel teen ; Nagel vinger ; Nagels teen ; Nagels vinger	Condition	1061	Symptomen/klachten nagels	0.8227	1
Visit	Unstructured	0.8	0.85	Drug	Sacubitril- and valsartan-containing product; Product containing sacubitril and valsartan; Sacubitril and valsartan product; Product containing sacubitril and valsartan (medicinal product); Sacubitril and valsartan containing product; Product containing sacubitril and valsartan medicinal product ; sacubitril / valsartan; sacubitril valsartan	Drug	3437	SACUBITRIL/VALSARTAN TABLET 49/51MG	0.8213	1
Visit	Unstructured	0.8	0.85	Drug	Olodaterol + tiotropium; Olodaterol and tiotropium product; Olodaterol + tiotropium (product); Olodaterol- and tiotropium-containing product; Product containing olodaterol and tiotropium; Product containing olodaterol and tiotropium (medicinal product); Olodaterol tiotropium; Olodaterol tiotropium product ; Olodaterol and tiotropium containing product; Product containing olodaterol and tiotropium medicinal product ; olodaterol / tiotropium	Drug	1777	TIOTROPIUM/OLODATEROL 2,5/2,5UG/DO 60DO RESPIMAT	0.8204	1
Visit	Unstructured	0.8	0.85	Device	urineverblijfskatheter; catheter Ã demeure; CAD; blaaskatheter permanent; blaascatheter permanent	Device	8748	CATHETERSET KENDALL INBRENGSET	0.8182	1
Visit	Unstructured	0.8	0.85	Spec Anatomic Site	gesegmenteerde neutrofiele granulocyt; gesegmenteerde neutrofiel; segmentkernige neutrofiel; Polymorphonucleaire leukocyt; Leukocyt, polymorphonucleair; Neutrofyl; Neutrofylen; Leukocyt polymorphonucleair; bloed neutrofielen; neutrofielen	Measurement	67	Neutrofiele granulocyten, absoluut, 10E9/l	0.8177	1
Visit	Unstructured	0.8	0.85	Procedure	Wijkverpleging; Thuiszorg, non-professionele (mantelzorg); Thuiszorg non professionele mantelzorg	Observation	196	Ouderenzorg	0.8173	1
Visit	Unstructured	0.8	0.85	Procedure	dieetvoorschriften; dieet	Observation	298	Bijzonderheden voedingspatroon: aanwezig	0.8156	1
Visit	Unstructured	0.8	0.85	Condition	eetstoornis; Eetstoornissen; Eetstoornis, niet gespecificeerd; Eetstoornis niet gespecificeerd; eten; stoornis; stoornis; eten; eten stoornis; stoornis eten; eetstoornis, niet-gespecificeerd; eetstoornissen en -afwijkingen; eetstoornissen en afwijkingen	Condition	9167	Boulimia nervosa	0.8147	1
Visit	Unstructured	0.8	0.85	Procedure	euthanasie; De zachte dood	Observation	5214	Onnatuurlijke dood	0.8123	1
Visit	Unstructured	0.8	0.85	Drug	betamethason; betamethasone	Drug	1537	BETAMETHASON TEVA ZALF 1MG/G	0.8109	1
Visit	Unstructured	0.8	0.85	Meas Value	stabiel	Observation	9646	Evaluatie (CVRM): stabiel	0.8099	1
Visit	Unstructured	0.8	0.85	Drug	telmisartan	Drug	2785	TELMISARTAN XIROMED TABLET 40MG	0.8088	1
Visit	Unstructured	0.8	0.85	Procedure	dieetvoorschriften; dieet	Observation	275	Opvolgen voedingsadvies (DM2): voldoende	0.8086	1
Visit	Unstructured	0.8	0.85	Meas Value	Verrucous; Verrucous (qualifier value); Verrucous qualifier value	Condition	111	Wratten	0.8073	1
Visit	Unstructured	0.8	0.85	Measurement	geforceerd expiratoir volume in 1 seconde; 'forced expiratory volume' in 1 seconde; FEV1; geforceerde-expiratievolume in 1 seconde; geforceerde expiratievolume in 1 seconde	Observation	3442	FEV1 (prÃ©-BD) met eigen med % v vrspeld	0.8049	1
Visit	Unstructured	0.8	0.85	Spec Anatomic Site	structuur van pees; structuur van tendo; tendo; pees; Pezen	Condition	4624	Ganglion pees	0.8043	1
Visit	Unstructured	0.8	0.85	Device	looprek	Observation	2675	Functiebeperking/handicap bewegingsapparaat	0.8021	1
Visit	Unstructured	0.8	0.85	Condition	intraoculaire hemorragie; hemoftalmie; haemophthalmus; intraoculaire bloeding; Bloeding, oog-; Hemophtalmus; Oogbloeding; Bloeding oog ; bloeding; intraoculair; bloeding; oog; bloeding; oogbol; intraoculair; bloeding; oog; bloeding; oogbol; bloeding; bloeding intraoculair; bloeding oog; bloeding oogbol; intraoculair bloeding; oog bloeding; oogbol bloeding; hemorragie intra-oculair; hemorragie intraoculair; hemorragie oog; intra-oculaire bloeding; intra-oculaire hemorragie; oculaire hemorragie; ooghemorragie; ooghemorragie NAO; hemorragie intra oculair; intra oculaire bloeding; intra oculaire hemorragie	Condition	1846	Subconjunctivale bloeding	0.8003	1
Visit	Unstructured	0.75	0.8	Observation	geen dyspneu; geen dyspnoe; geen kortademigheid	Observation	2664	Auscultatie longen: normaal	0.7884	1
Visit	Unstructured	0.75	0.8	Device	rollator; looprek met wielen	Observation	2675	Functiebeperking/handicap bewegingsapparaat	0.7879	1
Visit	Unstructured	0.75	0.8	Drug	nitrofurantoÃ¯ne; nitrofurantoin	Drug	8715	NITROFURANTOINE SUSPENSIE 10MG/ML CZF	0.7879	1
Visit	Unstructured	0.75	0.8	Observation	ouderenzorg; zorg voor ouderen	Observation	5460	Controlebeleid ouderenzorg: 2x per jaar	0.7855	1
Visit	Unstructured	0.75	0.8	Procedure	fundoscopie; retinoscopie; pupilloscopie; scotoscopie	Procedure	6575	Spleetlamponderzoek	0.7848	1
Visit	Unstructured	0.75	0.8	Measurement	Papanicolou smear; PAP test; Papanicolaou smear test (procedure); Papanicolaou smear test; Papanicolaou smear test procedure ; Pap smear; Cervical smear; Papanicolaou smear; Papanicolaou test; Uitstrijkje, cervix-; Cervixuitstrijkje; Uitstrijkje cervix ; Pap-uitstrijkje; baarmoederhalsuitstrijkje; uitstrijkje baarmoederhals; uitstrijkje vagina; Pap uitstrijkje	Measurement	1093	Afwijkende cervixuitstrijk	0.7841	1
Visit	Unstructured	0.75	0.8	Spec Anatomic Site	Tonsil (body structure); Tonsil body structure ; Tonsil	Condition	1485	Symptomen/klachten tonsillen	0.7828	1
Visit	Unstructured	0.75	0.8	Condition	ongemak; discomfort; onwelbevinden; onwelbevinden NAO	Condition	318	Enkel symptomen/klachten	0.7806	0
Visit	Unstructured	0.75	0.8	Measurement	Forced expired volume in one second/forced vital capacity ratio; Forced expired volume in 1 second : forced vital capacity ratio; FEV1/FVC ratio; Forced expired volume in one sec/forced vital capacity ratio; Forced expired volume in 1 second : forced vital capacity ratio (observable entity); Forced expired volume in one second/forced vital capacity ratio (observable entity); Forced expired volume in one second/forced vital capacity ratio (finding); Forced expired volume in one second forced vital capacity ratio; Forced expired volume in 1 second forced vital capacity ratio; FEV1 FVC ratio; Forced expired volume in one sec forced vital capacity ratio; Forced expired volume in 1 second forced vital capacity ratio observable entity ; Forced expired volume in one second forced vital capacity ratio observable entity ; Forced expired volume in one second forced vital capacity ratio finding ; FEV1/FVC-ratio; Tiffeneau-Pinelli-index; Tiffeneau Pinelli index	Measurement	971	FEV1/FVC ratio prÃ©-BD, %	0.7804	1
Visit	Unstructured	0.75	0.8	Device	pessarium; Pessaria	Procedure	10266	Aanmeten en plaatsen pessarium	0.7801	1
Visit	Unstructured	0.75	0.8	Meas Value	Incontinent; Incontinent (qualifier value); Incontinent qualifier value	Condition	2124	Incontinentie voor ontlasting	0.7791	1
Visit	Unstructured	0.75	0.8	Procedure	kolven	Observation	3528	Symptomen/klachten borstvoeding	0.7791	1
Visit	Unstructured	0.75	0.8	Condition	geheugenprobleem; amnesie; geheugenverlies	Condition	702	Geheugen-/concentratie-/oriÃ«ntatiestoornissen	0.7764	1
Visit	Unstructured	0.75	0.8	Condition	melena; melaena; ontlasting bloederig; bloed ontlasting; bloederige ontlasting	Condition	3404	Haematemesis	0.7755	1
Visit	Unstructured	0.75	0.8	Device	bloedglucosemeter; glucosemeter	Observation	6516	Controle glucosemeter: voldoet aan eisen	0.7708	1
Visit	Unstructured	0.75	0.8	Observation	Histologie	Procedure	175	Histologie/exfoliatieve cytologie	0.7701	1
Visit	Unstructured	0.75	0.8	Measurement	verhoogde concentratie van cortisol; verhoogde spiegel van cortisol; verhoogd cortisol	Condition	10331	Syndroom van Cushing	0.7689	1
Visit	Unstructured	0.75	0.8	Measurement	vitamine D laag	Condition	268	VitaminedeficiÃ«ntie	0.7682	1
Visit	Unstructured	0.75	0.8	Drug	prednisolon; prednisoLONE	Drug	5292	PREDNISOLON CAPSULE 15MG	0.7646	1
Visit	Unstructured	0.75	0.8	Spec Anatomic Site	structuur van aorta; aorta; grote lichaamsslagader; Lichaamsslagader, grote; Lichaamsslagader grote	Condition	1252	Aneurysma aorta	0.7633	1
Visit	Unstructured	0.75	0.8	Procedure	dieetvoorschriften; dieet	Observation	113	Bijzonderheden voedingspatroon: afwezig	0.7632	1
Visit	Unstructured	0.75	0.8	Condition	erythema infectiosum; vijfde ziekte; Erythema infectiosum/vijfde ziekte; Erythema infectiosum vijfde ziekte; Erythema infectiosum [vijfde ziekte]; Erythema infectiosum vijfde ziekte ; aandoening; vijfde ziekte; erytheem; infectiosum; infectiosum; erytheem; vijfde; ziekte; aandoening vijfde ziekte; erytheem infectiosum; infectiosum erytheem; Parvovirus-B19-infectie; erythema infectiosum (vijfde ziekte); Parvovirus B19 infectie	Condition	1367	Andere virusziekte met exantheem	0.7618	1
Visit	Unstructured	0.75	0.8	Drug	betamethason; betamethasone	Drug	3938	BETAMETHASON TEVA LOTION 1MG/G	0.7617	1
Visit	Unstructured	0.75	0.8	Procedure	excisie van hydrocele; excisie van hydrocele van tunica vaginalis; excisie van hydrokÃ¨le; hydrokÃ¨le-excisie; hydrocelectomie; hydrokÃ¨le excisie	Condition	3821	HydrokÃ¨le	0.7603	0
Visit	Unstructured	0.75	0.8	Procedure	instillatie van oogdruppels; oogdruppelen	Observation	1771	Flitsen in de ogen	0.7599	0
Visit	Unstructured	0.75	0.8	Device	urineverblijfskatheter; catheter Ã demeure; CAD; blaaskatheter permanent; blaascatheter permanent	Device	10013	CATHETERSET HEKURA SE1030 STERIEL	0.7591	1
Visit	Unstructured	0.75	0.8	Observation	gecompliceerde rouw	Observation	541	Verlies/overlijden van partner	0.7584	1
Visit	Unstructured	0.75	0.8	Device	implanteerbare cardioverter-defibrillator; implanteerbare hartdefibrillator; implanteerbare cardioverter defibrillator; implanteerbare cardiale defibrillator; ICD; implanteerbare defibrillator; Implanteerbare defibrillatoren; Defibrillator, implanteerbare; Defibrillatoren, implanteerbare; Defibrillator implanteerbare; Defibrillatoren implanteerbare	Device	2302	Aanwezigheid pacemaker/interne defibrillator	0.7573	1
Visit	Unstructured	0.75	0.8	Drug	foliumzuur; folate	Measurement	131	Foliumzuur, nmol/l	0.7571	1
Visit	Unstructured	0.75	0.8	Condition	colitis ulcerosa; Colitis ulcerosa, niet gespecificeerd; Colitis ulcerosa niet gespecificeerd; colitis; ulceratief; ulceratief; colitis; colitis ulceratief; ulceratief colitis; idiopathische proctocolitis; idiopatische proctocolitis; proctocolitis, idiopathisch; ulceratieve colitis, niet-gespecificeerd; proctocolitis idiopathisch; ulceratieve colitis niet gespecificeerd	Condition	1416	Colitis ulcerosa/chronische enteritis (regionalis)	0.7565	1
Visit	Unstructured	0.75	0.8	Drug	Low density lipoprotein; Beta lipoprotein; Beta-lipoprotein; LDL - Low density lipoprotein; LDL; Low density lipoprotein (substance); LDL Low density lipoprotein; Low density lipoprotein substance	Measurement	35	LDL-cholesterol, mmol/l	0.7558	1
Visit	Unstructured	0.75	0.8	Spec Anatomic Site	gehele fibula; fibula	Condition	1446	Fractuur fibula	0.7558	1
Visit	Unstructured	0.75	0.8	Observation	nagelgroei; groei van nagel	Condition	497	Onychomycose	0.7552	1
Visit	Unstructured	0.75	0.8	Spec Anatomic Site	structuur van epididymis; bijbal; epididymis	Condition	1907	Epididymitis	0.7521	1
Visit	Unstructured	0.75	0.8	Spec Anatomic Site	structuur van nagelbed; structuur van lectulus unguis; nagelbed; lectulus	Condition	1141	Unguis incarnatus/andere nagelaandoening	0.7509	1
Visit	Unstructured	0.75	0.8	Measurement	peak flow; PEF; peak expiratory flow; piekademstroom	Measurement	1487	PEF prÃ©-BD (peakflowmeter), L/min	0.7504	1
Visit	Unstructured	0.7	0.75	Spec Anatomic Site	structuur van valva aortae; valva aortae; aortaklep	Condition	1336	Aortastenose	0.7497	1
Visit	Unstructured	0.7	0.75	Device	koperhoudend intra-uterien anticonceptiemiddel; koperhoudend intra uterien anticonceptiemiddel; koperhoudend 'intrauterine device'; koperspiraal; koperhoudend intra-uterien anticonceptivum; koperhoudend IUD; koperhoudend intra uterien anticonceptivum	Drug	21217	IUD MET KOPER	0.7452	1
Visit	Unstructured	0.7	0.75	Measurement	bloeddrukmeting	Measurement	34	Arm bloeddrukmeting	0.7452	1
Visit	Unstructured	0.7	0.75	Condition	klachten van pijn; pijnklachten	Condition	164	Hoofdpijn [ex. N02,N89,R09]	0.7442	1
Visit	Unstructured	0.7	0.75	Drug	mometason; mometasone	Drug	35652	MOMETASONFUROAAT EUR-P WATEREMULGERENDE ZALF 1MG/G	0.7421	1
Visit	Unstructured	0.7	0.75	Device	urineverblijfskatheter; catheter Ã demeure; CAD; blaaskatheter permanent; blaascatheter permanent	Device	14478	CATHETER BARD BALLON BIOCATH VROUW FOLEY 10ML CH16	0.7413	1
Visit	Unstructured	0.7	0.75	Drug	tramadol	Drug	8415	TRAMADOL TABLET MGA 200MG	0.7407	1
Visit	Unstructured	0.7	0.75	Procedure	bevalling; verlossing; verlossen; begeleiden van bevalling; Bevalling, obstetrische; Bevalling obstetrische	Condition	3489	Gecompliceerde bevalling levendgeborene	0.7406	1
Visit	Unstructured	0.7	0.75	Condition	verminderde weefselintegriteit; urineretentie; verstoorde weefselintegriteit; retentie van urine; Retentie, urine-; Retentie urine ; blaas; retentie; retentie; urine; urine; retentie; blaas retentie; retentie urine; urine retentie; blaasretentie; onvermogen de blaas te ledigen	Observation	3769	Functiebeperking/handicap urinewegen	0.739	1
Visit	Unstructured	0.7	0.75	Drug	miconazol; miconazole	Drug	4546	MICONAZOL VAGINAALCREME 20MG/G 16APPL	0.7386	1
Visit	Unstructured	0.7	0.75	Condition	rinosinusitis; neusbijholteontsteking; rhinosinusitis	Condition	1752	Symptomen/klachten sinussen (inclusief pijn)	0.7362	1
Visit	Unstructured	0.7	0.75	Observation	huisartsenpraktijk; huisartspraktijk	Observation	853	Hoofdbehandelaar ouderenzorg: huisarts	0.7355	1
Visit	Unstructured	0.7	0.75	Spec Anatomic Site	structuur van membrana tympanica; membrana tympanica; trommelvlies; Membrana tympani	Condition	3589	Myringitis	0.7342	1
Visit	Unstructured	0.7	0.75	Procedure	plastische operatie; reconstructie; plastische chirurgie; plastisch chirurgische ingreep; operatie; reconstructief; reconstructief; operatie; operatie reconstructief; reconstructief operatie	Procedure	254	Chirurgie	0.7323	1
Visit	Unstructured	0.7	0.75	Drug	clobetasol	Drug	931	CLOBETASOL ZALF 0,5MG/G (DERMOVATE)	0.7292	1
Visit	Unstructured	0.7	0.75	Device	katheter	Procedure	9498	Materiaalkosten blaaskatheter	0.7289	1
Visit	Unstructured	0.7	0.75	Drug	Sildenafil-containing product; Product containing sildenafil; Product containing sildenafil (medicinal product); Sildenafil product; Sildenafil (product); Sildenafil (substance); Sildenafil containing product; Product containing sildenafil medicinal product ; Sildenafil product ; Sildenafil substance ; Sildenafil	Drug	2017	SILDENAFIL TABLET 100MG	0.7276	1
Visit	Unstructured	0.7	0.75	Measurement	nierfunctie; renale functie; functie van nier	Condition	243	Nierfunctiestoornis/nierinsufficiÃ«ntie	0.7266	1
Visit	Unstructured	0.7	0.75	Spec Anatomic Site	structuur van nagelriem; eponychium; nagelriem	Condition	1061	Symptomen/klachten nagels	0.7257	1
Visit	Unstructured	0.7	0.75	Observation	kokhalzen; droog braken; braakneiging; vomituritie	Condition	438	Misselijkheid	0.7248	1
Visit	Unstructured	0.7	0.75	Meas Value	zwak	Observation	184	Algehele achteruitgang	0.7245	1
Visit	Unstructured	0.7	0.75	Measurement	Radioallergosorbent test; Radioallergosorbent test, NOS; RAST test; RAST test, NOS; RAST - Radio-allergosorbent test; Radio-allergosorbent test; EAST test; Radio-allergosorbent test (procedure); RAST; Radioallergosorbent test (procedure); Radioallergosorbent test NOS; RAST test NOS; RAST Radio allergosorbent test; Radio allergosorbent test; Radio allergosorbent test procedure ; Radioallergosorbent test procedure ; Test, radio-allergo-sorbent-; Radio-allergo-sorbent-test; Test radio allergo sorbent ; Radio allergo sorbent test	Measurement	896	Multi-rast (Phadiatop)	0.7219	1
Visit	Unstructured	0.7	0.75	Spec Anatomic Site	gehele linker voet; linker voet	Condition	744	Sensibiliteit linkervoet	0.7214	1
Visit	Unstructured	0.7	0.75	Device	koperhoudend intra-uterien anticonceptiemiddel; koperhoudend intra uterien anticonceptiemiddel; koperhoudend 'intrauterine device'; koperspiraal; koperhoudend intra-uterien anticonceptivum; koperhoudend IUD; koperhoudend intra uterien anticonceptivum	Drug	14766	T-SAFE CU 380 IUD KOPERSPIRAAL 36MM (EU)	0.7213	1
Visit	Unstructured	0.7	0.75	Measurement	onderzoek van urine; Analyse, urine-; Urine-analyse; Analyse urine ; Urine analyse; urineanalyse	Measurement	73	Eiwit urine (stick)	0.7195	1
Visit	Unstructured	0.7	0.75	Procedure	Administration NOS; Administration (procedure); Administration NOS (procedure); Administration (navigational concept); Administration procedure ; Administration NOS procedure ; Administration navigational concept ; Administration; Bestuur	Observation	1425	Administratieve verrichting	0.7193	1
Visit	Unstructured	0.7	0.75	Spec Anatomic Site	structuur van lymfeklier; structuur van lymfklier; structuur van nodus lymphaticus; lymfeknoop; lymphonodus; nodus lymphoideus; nodus lymphaticus; lymfeklier; lymfklier; Lymfeknopen	Condition	2614	Andere symptomen/klachten lymfeklieren	0.7161	1
Visit	Unstructured	0.7	0.75	Meas Value	Radius; Radius (qualifier value); Radius qualifier value	Condition	1032	Fractuur radius	0.715	0
Visit	Unstructured	0.7	0.75	Observation	humaan herpesvirus 4; HHV-4; EBV; Epstein-Barr-virus; HHV 4; Epstein Barr virus; Epstein-Barr virus; Virus 4, humaan herpes-; Burkitt's lymfoomvirus; EB-virus; Burkitt-herpesvirus; Burkitt-lymphomavirus; Herpesvirus-4, humaan; Mononucleosis-infectiosavirus; Ziekte-van-Pfeiffer-virus; Virus 4 humaan herpes ; EB virus; Burkitt herpesvirus; Burkitt lymphomavirus; Herpesvirus 4 humaan; Mononucleosis infectiosavirus; Ziekte van Pfeiffer virus	Condition	3308	Mononucleosis infectiosa	0.715	1
Visit	Unstructured	0.7	0.75	Condition	letsel van thorax; letsel van borstkas; thoraxletsel; Trauma, thorax-; Borstverwonding, borstletsel; Thoraxtrauma; Thoraxtraumata; Traumata, thorax-; Trauma thorax ; Borstverwonding borstletsel; Traumata thorax ; Niet gespecificeerd letsel van thorax; letsel; thorax; thorax; letsel; thorax; wond; wond; thorax; letsel thorax; thorax letsel; thorax wond; wond thorax; borstkasletsel; traumatisch borstletsel NAO	Condition	929	Ribcontusie	0.7144	1
Visit	Unstructured	0.7	0.75	Observation	lijm	Procedure	2287	Materiaalkosten atraumatisch hechtmateriaal, waaronder lijmen	0.7134	1
Visit	Unstructured	0.7	0.75	Device	intra-uterien anticonceptiemiddel; intra-uterien anticonceptivum; intra uterien anticonceptiemiddel; intra uterien anticonceptivum; intrauterine device; IUD; spiraaltje; Contraceptivum, intrauterien; Contraceptiva, intrauterine; Intra-uterine devices; Intrauterien contraceptivum; Contraceptivum intrauterien; Contraceptiva intrauterine; Intra uterine devices; IUCD; intra-uterien contraceptief hulpmiddel; intra uterien contraceptief hulpmiddel	Drug	4203	T-SAFE CU 380 IUD KOPERSPIRAAL 36MM	0.7108	1
Visit	Unstructured	0.7	0.75	Observation	atopische reactie; atopische reaktie; atopie; atopisch syndroom; atopisch	Observation	8462	Expositie allergenen en aspec. prikkels	0.7106	1
Visit	Unstructured	0.7	0.75	Meas Value	Incontinent; Incontinent (qualifier value); Incontinent qualifier value	Condition	188	Frequente mictie/aandrang	0.7103	1
Visit	Unstructured	0.7	0.75	Procedure	onderzoek van neus; neusonderzoek	Condition	1620	Neusverstopping	0.7087	0
Visit	Unstructured	0.7	0.75	Meas Value	geleidingsintentie; geleiding	Observation	375	Advies	0.7078	1
Visit	Unstructured	0.7	0.75	Procedure	echo blaas; diagnostische echo blaas	Procedure	2847	Module Abdominale echografie	0.7068	1
Visit	Unstructured	0.7	0.75	Condition	hordeolum externum; hordeolum; strontje; ontsteking van klier van Zeiss; onsteking van klier van Zeiss; Blepharitis/hordeolum/chalazion; blefaritis/hordeolum/chalazion; Blepharitis hordeolum chalazion; blefaritis hordeolum chalazion; stijg	Condition	1199	Andere infectie/ontsteking oog/adnexen [ex. F85,F86]	0.7064	1
Visit	Unstructured	0.7	0.75	Meas Value	Incontinent; Incontinent (qualifier value); Incontinent qualifier value	Condition	3027	Gemengde incontinentie	0.7059	1
Visit	Unstructured	0.7	0.75	Measurement	spirometrie; spirometrisch longfunctieonderzoek; spirografische longfunctiebepaling	Observation	10722	Conclusie longfunctieonderzoek: normale spirometrie	0.7057	1
Visit	Unstructured	0.65	0.7	Procedure	evaluatie van urine; beoordeling van urinemonster; urineonderzoek	Measurement	1331	Urobilinogeen urine (stick)	0.6971	1
Visit	Unstructured	0.65	0.7	Condition	stopt met ademhaling; apneu; apnoe; ademonderbreking	Condition	847	Slaapapnoesyndroom	0.6969	1
Visit	Unstructured	0.65	0.7	Spec Anatomic Site	gehele testis; zaadbal; teelbal; testikel; testis	Condition	6389	Torsio testis	0.6954	1
Visit	Unstructured	0.65	0.7	Device	inhalator	Observation	745	Hoeveel puffs/inhalaties gebruikt (ACQ6)	0.6937	1
Visit	Unstructured	0.65	0.7	Procedure	diagnostische radiografie van abdomen; buikoverzicht; X-BOZ; X BOZ; Radiografie, abdominale; Radiografie abdominale; buikrÃ¶ntgenfoto; buikrÃ¶ntgenfoto NAO	Procedure	2847	Module Abdominale echografie	0.6933	1
Visit	Unstructured	0.65	0.7	Condition	abnormaal audiogram; afwijkend audiogram; audiogram abnormaal; audiometrische abnormaliteiten	Observation	423	Gehoorklachten [ex. H84,H85,H86]	0.6928	1
Visit	Unstructured	0.65	0.7	Procedure	evaluatie van urine; beoordeling van urinemonster; urineonderzoek	Measurement	52	Leukocyten urine (stick)	0.6926	1
Visit	Unstructured	0.65	0.7	Device	gebitsprothese; kunstgebit	Observation	1805	Problemen met gebit: nee	0.6924	0
Visit	Unstructured	0.65	0.7	Observation	genus Simplexvirus; herpes-simplexvirus; herpes simplexvirus; HSV; Virus, simplex-; Herpes-labialis-virus; Herpes-simplex-virus; Herpesvirus hominis; Virus simplex ; Herpes labialis virus; Herpes simplex virus	Condition	2408	Herpes genitalis vrouw	0.6921	1
Visit	Unstructured	0.65	0.7	Drug	prednison; predniSONE	Drug	622	PREDNISOLON TABLET 5MG	0.6911	1
Visit	Unstructured	0.65	0.7	Meas Value	palliatieve intentie; palliatief	Procedure	126	Gesprek levenseinde/behandelwensen	0.6878	1
Visit	Unstructured	0.65	0.7	Spec Anatomic Site	structuur van pes; structuur van voet; voeten	Observation	7577	Opmerkingen voetonderzoek: pedicure	0.6865	1
Visit	Unstructured	0.65	0.7	Condition	zwelling van speekselklier; zwelling van glandula salivaria; speekselklierzwelling	Condition	2513	Sialoadenitis/sialolithiasis	0.6848	1
Visit	Unstructured	0.65	0.7	Condition	aandoening van huid en/of subcutis; aandoening van huid en of subcutis; Aandoening van huid en subcutis, niet gespecificeerd; Aandoening van huid en subcutis niet gespecificeerd; Huid- en onderhuidaandoeningen; niet-gespecificeerde aandoening van huid en subcutaan weefsel; Skin; Huid en onderhuidaandoeningen; niet gespecificeerde aandoening van huid en subcutaan weefsel	Condition	122	Lokale roodheid/erytheem huid	0.6829	1
Visit	Unstructured	0.65	0.7	Measurement	hoge cholesterol; cholesterol hoog; cholesterol totaal verhoogd; cholesterolspiegels gestegen	Observation	1294	Vetstofwisselingsstoornis(comorbiditeit): ja	0.6825	1
Visit	Unstructured	0.65	0.7	Observation	gefrustreerdheid voelen; frustratie voelen; zich gefrustreerd voelen; Frustratie	Condition	140	Angstig/nerveus/gespannen gevoel	0.6817	1
Visit	Unstructured	0.65	0.7	Spec Anatomic Site	structuur van saccus conjunctivalis; saccus conjunctivalis; conjunctivale zak	Condition	1846	Subconjunctivale bloeding	0.6802	1
Visit	Unstructured	0.65	0.7	Meas Value	chronisch	Condition	5274	Chronische pijn	0.6786	0
Visit	Unstructured	0.65	0.7	Device	katheter	Device	7559	CATHETERSET HEKURA SE1020 STERIEL	0.6776	1
Visit	Unstructured	0.65	0.7	Meas Value	normaal; geen bijzonderheden; niet afwijkend	Measurement	42	Opmerking 1 algemeen	0.6773	0
Visit	Unstructured	0.65	0.7	Condition	spasme; Spierspasme; spasme van spier; spierspasmen	Condition	1783	Onwillekeurige bewegingen	0.6772	1
Visit	Unstructured	0.65	0.7	Procedure	rÃ¶ntgenfoto van linker elleboog; X-foto van linker elleboog; X-elleboog links; X foto van linker elleboog; X elleboog links	Condition	655	Elleboog symptomen/klachten	0.6743	1
Visit	Unstructured	0.65	0.7	Device	inhalator	Drug	2453	ATROVENT AEROSOL 20MCG/DO SPBS 200DO + INHALATOR	0.6738	1
Visit	Unstructured	0.65	0.7	Device	medicatierol; baxterrol	Device	8078	NAALDENCONTAINER DICOMED	0.6723	0
Visit	Unstructured	0.65	0.7	Drug	morfine; morphine	Drug	8122	MORFINE TABLET OMHULD 10MG	0.6708	1
Visit	Unstructured	0.65	0.7	Spec Anatomic Site	structuur van gewricht; Gewrichten	Condition	1763	Andere artrose/verwante aandoening(en)	0.67	1
Visit	Unstructured	0.65	0.7	Meas Value	gestoord; beperkt; gebrekkig; verstoord	Observation	184	Algehele achteruitgang	0.6699	0
Visit	Unstructured	0.65	0.7	Observation	e-consult; e consult	Observation	79	Preventief onderzoek/consult	0.6699	1
Visit	Unstructured	0.65	0.7	Observation	ongerustheid; bezorgdheid; ongerustheid; toestand; toestand; ongerustheid; ongerustheid toestand; toestand ongerustheid	Condition	371	Angst voor andere ziekte	0.6678	1
Visit	Unstructured	0.65	0.7	Drug	Hypoglycaemic agent; Hypoglycemic agent; Hypoglycemic drug; Hypoglycemic drug, NOS; Hypoglycaemic drug, NOS; Hypoglycaemic drug; Hypoglycaemic; Drugs for hypoglycaemia; Drugs for hypoglycemia; Hypoglycemic agent (product); Hypoglycemic agent (substance); Drugs for hypoglycemia (product); Drugs for hypoglycemia (substance); Hypoglycemic drug (substance); Hypoglycemic product; Hypoglycaemic product; Hypoglycemic product (product); Hypoglycemic drug NOS; Hypoglycaemic drug NOS; Hypoglycemic agent product ; Hypoglycemic agent substance ; Drugs for hypoglycemia product ; Drugs for hypoglycemia substance ; Hypoglycemic drug substance ; Hypoglycemic product product ; Hypoglycemic	Observation	1376	Soort medicatie (DM2): 1x dgs insuline+orale bloedgluc.verl.mid	0.6669	1
Visit	Unstructured	0.65	0.7	Meas Value	normaal; geen bijzonderheden; niet afwijkend	Observation	21862	ECG: Normaal ECG	0.6665	0
Visit	Unstructured	0.65	0.7	Spec Anatomic Site	gehele huid; huid	Condition	584	Andere ziekte(n) huid/subcutis	0.665	1
Visit	Unstructured	0.65	0.7	Drug	natriumdiclofenac; diclofenac sodium	Drug	202	DICLOFENAC-NATRIUM TABLET MSR 50MG	0.6649	1
Visit	Unstructured	0.65	0.7	Measurement	Mean corpuscular hemoglobin determination; Mean corpuscular haemoglobin determination; MCH determination; MCH - Mean cell hemoglobin; MCH - Mean cell haemoglobin; Mean cell hemoglobin; Mean cell haemoglobin; MCH - NOS; Mean cell hemoglobin (& level); Mean cell haemoglobin (& level); MCH - Mean corpuscular hemoglobin; MCH - Mean corpuscular haemoglobin; Mean corpuscular haemoglobin (MCH) - NOS; Mean corpuscular hemoglobin (MCH) - NOS; Mean corpuscular haemoglobin NOS; Mean corpuscular hemoglobin NOS; Mean corpuscular hemoglobin determination (procedure); MCH - NOS (procedure); Mean corpuscular haemoglobin (MCH) - NOS (procedure); Mean corpuscular hemoglobin NOS (procedure); Mean cell haemoglobin (& level) (procedure); MCH Mean cell hemoglobin; MCH Mean cell haemoglobin; MCH NOS; Mean cell hemoglobin level ; Mean cell haemoglobin level ; MCH Mean corpuscular hemoglobin; MCH Mean corpuscular haemoglobin; Mean corpuscular haemoglobin MCH NOS; Mean corpuscular hemoglobin MCH NOS; Mean corpuscular hemoglobin determination procedure ; MCH NOS procedure ; Mean corpuscular haemoglobin MCH NOS procedure ; Mean corpuscular hemoglobin NOS procedure ; Mean cell haemoglobin level procedure ; mean corpuscular hemoglobin; MCH	Measurement	3	Diastolische bloeddruk, mmHg	0.6613	0
Visit	Unstructured	0.65	0.7	Drug	prednison; predniSONE	Drug	1655	PREDNISOLON SANDOZ TABLET 20MG	0.659	1
Visit	Unstructured	0.65	0.7	Observation	eet vaak	Observation	298	Bijzonderheden voedingspatroon: aanwezig	0.6564	1
Visit	Unstructured	0.65	0.7	Procedure	evaluatie van urine; beoordeling van urinemonster; urineonderzoek	Measurement	49	Nitriet urine (stick)	0.652	1
Visit	Unstructured	0.65	0.7	Measurement	geforceerde vitale longcapaciteit; FVC; forced vital capacity	Observation	2280	Score van FEV1% van voorspeld (ACQ7)	0.6518	1
Visit	Unstructured	0.65	0.7	Measurement	glucose verlaagd	Observation	1376	Soort medicatie (DM2): 1x dgs insuline+orale bloedgluc.verl.mid	0.6508	0
Visit	Unstructured	0.65	0.7	Measurement	reversibiliteitstest; reversibiliteitstest middels spirografie	Measurement	1276	FEV1 reversibiliteit %, %	0.6503	1
Visit	Unstructured	0.6	0.65	Observation	drinkt; drinken	Observation	14573	Alcoholgebruik: 2/7 EH/dag	0.6452	1
Visit	Unstructured	0.6	0.65	Condition	misselijkheid; misselijk; nausea; onpasselijk; onpasselijk gevoel	Observation	72	Angstig/nerveus/gespannen gevoel	0.6431	0
Visit	Unstructured	0.6	0.65	Drug	amitriptyline; amitryptiline	Drug	6055	AMITRIPTYLINE HCL TABLET 50MG	0.6427	1
Visit	Unstructured	0.6	0.65	Procedure	elektrocardiografie; ECG	Observation	5978	Opmerking eventrecorder ECG: afwijkend	0.6426	1
Visit	Unstructured	0.6	0.65	Spec Anatomic Site	structuur van bewegingsapparaat; structuur van onderdeel van bewegingsapparaat; structuur van onderdeel van musculoskeletaal systeem; structuur van musculoskeletaal stelsel; tractus locomotorius; bewegingsapparaat; musculoskeletaal systeem; onderdeel van tractus locomotorius; onderdeel van bewegingsapparaat; onderdeel van musculoskeletaal systeem; onderdeel van musculoskeletaal stelsel; onderdeel van bot-spierstelsel; structuur van musculoskeletaal systeem; bot en/of spier; bewegingsstelsel; musculoskeletaal stelsel; onderdeel van bot spierstelsel; bot en of spier	Condition	235	Ander letsel bewegingsapparaat	0.6424	1
Visit	Unstructured	0.6	0.65	Meas Value	verslechterend; verergerend; achteruitgaand	Observation	184	Algehele achteruitgang	0.6408	1
Visit	Unstructured	0.6	0.65	Meas Value	ingeroosterd; gepland; op afspraak	Procedure	108	Administratieve verrichting	0.64	0
Visit	Unstructured	0.6	0.65	Spec Anatomic Site	geheel gewricht; articulatio; gewricht	Condition	1763	Andere artrose/verwante aandoening(en)	0.6398	0
Visit	Unstructured	0.6	0.65	Procedure	Mastectomy, NOS; Mammectomy, NOS; Mastectomy (procedure); Mastectomy NOS (procedure); Mastectomy NOS; Mammectomy NOS; Mastectomy procedure ; Mastectomy NOS procedure ; Mastectomy; Mammectomy; Mastectomie; mastectomie NAO; mastectomieÃ«n	Condition	386	Maligniteit borst vrouw	0.6361	0
Visit	Unstructured	0.6	0.65	Device	Sphygmomanometer; Blood pressure apparatus; Sphygmomanometer, device (physical object); Sphygmomanometer, device; Sphygmomanometer device physical object ; Sphygmomanometer device; Meter, bloeddruk-; Bloeddrukmeter; Bloeddrukmeters; Meter bloeddruk	Measurement	1214	Gemiddelde syst. bloeddruk (24-u meting), mmHg	0.6344	1
Visit	Unstructured	0.6	0.65	Spec Anatomic Site	structuur van kniegewricht; structuur van proximaal tibiofibulair gewricht; structuur van articulatio genus; proximaal tibiofibulair gewricht; knie	Condition	93	Knie symptomen/klachten	0.6331	1
Visit	Unstructured	0.6	0.65	Device	koperhoudend intra-uterien anticonceptiemiddel; koperhoudend intra uterien anticonceptiemiddel; koperhoudend 'intrauterine device'; koperspiraal; koperhoudend intra-uterien anticonceptivum; koperhoudend IUD; koperhoudend intra uterien anticonceptivum	Drug	13988	FLEXI-T+ 380 IUD KOPERSPIRAAL 32MM	0.6322	1
Visit	Unstructured	0.6	0.65	Drug	hydrochloorthiazide; HCT; hydroCHLOROthiazide	Drug	1034	HYDROCHLOORTHIAZIDE SANDOZ GLUTENVRIJ TABL 12,5MG	0.6322	1
Visit	Unstructured	0.6	0.65	Measurement	bepalen van bicarbonaat; bepalen van HCO3; HCO3	Measurement	32	Zuurstofsaturatie, %	0.63	0
Visit	Unstructured	0.6	0.65	Condition	vaginale fissuur	Observation	523	Andere symptomen/klachten vagina	0.629	1
Visit	Unstructured	0.6	0.65	Drug	diclofenac	Drug	16614	DICLOFENAC NATRIUM GEL 3% DCB	0.6282	1
Visit	Unstructured	0.6	0.65	Observation	sociale angst	Condition	212	Angststoornis/angsttoestand	0.6279	1
Visit	Unstructured	0.6	0.65	Observation	sufheid; somnolentie; slaperigheid; slaperig; suf voelen	Observation	59	Moeheid/zwakte	0.6268	1
Visit	Unstructured	0.6	0.65	Device	intra-uterien anticonceptiemiddel; intra-uterien anticonceptivum; intra uterien anticonceptiemiddel; intra uterien anticonceptivum; intrauterine device; IUD; spiraaltje; Contraceptivum, intrauterien; Contraceptiva, intrauterine; Intra-uterine devices; Intrauterien contraceptivum; Contraceptivum intrauterien; Contraceptiva intrauterine; Intra uterine devices; IUCD; intra-uterien contraceptief hulpmiddel; intra uterien contraceptief hulpmiddel	Drug	2283	LEVONORGESTREL IUD 52MG ZAK	0.6266	1
Visit	Unstructured	0.6	0.65	Device	Sphygmomanometer; Blood pressure apparatus; Sphygmomanometer, device (physical object); Sphygmomanometer, device; Sphygmomanometer device physical object ; Sphygmomanometer device; Meter, bloeddruk-; Bloeddrukmeter; Bloeddrukmeters; Meter bloeddruk	Measurement	2	Systolische bloeddruk, mmHg	0.6257	1
Visit	Unstructured	0.6	0.65	Meas Value	excessief; bovenmatig; overmatig	Observation	636	Overgewicht	0.625	1
Visit	Unstructured	0.6	0.65	Procedure	orale anticonceptie; gebruikt orale anticonceptie; gebruikt oraal anticonceptiemiddel; gebruikt orale anticonceptivum; gebruikt OAC; pil; Anticonceptie: orale anticonceptie; Anticonceptie orale anticonceptie; orale contraceptie; anticonceptiepil; OAC; OC; de pil; oraal contraceptivum	Observation	9642	Bloeddrukverhogende voeding/medicatie: oestrogenen/anticonceptiepil	0.6248	0
Visit	Unstructured	0.6	0.65	Observation	Neurology (qualifier value); Neurology qualifier value ; Neurology; Neurologie	Observation	7978	Functiebeperking/handicap zenuwstelsel	0.6222	1
Visit	Unstructured	0.6	0.65	Condition	rechterventrikelfalen; rechterkamerfalen; rechterventrikelinsufficiÃ«ntie; ventrikelfalen rechts; RVF; rechter ventriculaire insufficiÃ«ntie	Observation	2968	Tekenen van hartfalen (anamnese): ja	0.6205	1
Visit	Unstructured	0.6	0.65	Meas Value	Hot; Hot (qualifier value); Hot sensation quality (qualifier value); Hot qualifier value ; Hot sensation quality qualifier value ; Hot sensation quality; heet	Measurement	779	Temperatuur patiÃ«nt (in oor gemeten), Â°C	0.6203	0
Visit	Unstructured	0.6	0.65	Measurement	bloeddruk; Druk, bloed-; Druk bloed	Observation	5321	Hoogste diast.bloeddruk(5-7 dg thuismet)	0.6162	1
Visit	Unstructured	0.6	0.65	Device	koperhoudend intra-uterien anticonceptiemiddel; koperhoudend intra uterien anticonceptiemiddel; koperhoudend 'intrauterine device'; koperspiraal; koperhoudend intra-uterien anticonceptivum; koperhoudend IUD; koperhoudend intra uterien anticonceptivum	Procedure	1151	IUD inbrengen/ Implanteren c.q. verwijderen implanonstaafje	0.6155	1
Visit	Unstructured	0.6	0.65	Spec Anatomic Site	structuur van skelet en/of glad spierweefsel; spierweefsel; structuur van skelet en of glad spierweefsel; skelet en/of glad spierweefsel; spier; skelet en of glad spierweefsel	Condition	857	Symptomen meerdere/niet-gespecificeerde spieren	0.6144	1
Visit	Unstructured	0.6	0.65	Measurement	bloeddruk; Druk, bloed-; Druk bloed	Observation	6242	Hypertensie (comorbiditeit): onduidelijk	0.6142	1
Visit	Unstructured	0.6	0.65	Drug	Voltaren	Device	960	BEZORGEN	0.6114	0
Visit	Unstructured	0.6	0.65	Measurement	bepaling van creatinine in urine; creatinine urine	Measurement	30	Albumine/creatinine ratio urine (ACR), mg/mmol	0.611	1
Visit	Unstructured	0.6	0.65	Condition	epicondylitis; epitrochleÃ¯tis	Condition	344	Arm symptomen/klachten	0.6106	1
Visit	Unstructured	0.6	0.65	Drug	nifedipine	Drug	551	NIFEDIPINE SANDOZ RETARD TABLET MGA 30MG	0.6104	1
Visit	Unstructured	0.6	0.65	Procedure	huishoudelijke hulp; ondersteunen bij onderhoud huis; hulp bij huisonderhoud; ondersteunen bij onderhoud van huis	Observation	39572	Hulp nodig bij dagelijks functioneren: ADL	0.6101	1
Visit	Unstructured	0.6	0.65	Spec Anatomic Site	structuur van abdominopelviene holte en/of inhoud van abdominopelviene holte en/of voorwand van buik; structuur van abdomen; Abdominal structure; structuur van abdominopelviene holte en of inhoud van abdominopelviene holte en of voorwand van buik; buik; buik- en bekkenholte en/of inhoud van buik- en bekkenholte en/of anterieure buikwand; abdominopelviene holte en/of inhoud van abdominopelviene holte en/of voorwand van buik; abdomen; buik en bekkenholte en of inhoud van buik en bekkenholte en of anterieure buikwand; abdominopelviene holte en of inhoud van abdominopelviene holte en of voorwand van buik	Condition	74	Andere gelokaliseerde buikpijn	0.6083	1
Visit	Unstructured	0.6	0.65	Condition	grote mamma; grote borst; mamma; vergroting; vergroting; mamma; mamma vergroting; vergroting mamma; macromastie	Condition	802	Pijn in de borsten vrouw	0.6054	0
Visit	Unstructured	0.6	0.65	Measurement	tachyaritmie; tachycardie; snelle pulsaties; snelle pulsatie; snelle polsslag; Tachycardie, niet gespecificeerd; Tachycardie niet gespecificeerd; hart; frequentie hoog; hartslag; snel; snel; hart; snel; hartslag; hart frequentie hoog; hartslag snel; snel hart; snel hartslag; hartfrequentie hoog; hartfrequentie verhoogd; hartslagen verhoogd; hoge polsfrequentie; pols snel; pols verhoogd; polsfrequentie verhoogd; snelle pols; tachycardie NAO; tachycardie, niet-gespecificeerd; snelkloppend hart	Condition	2251	Paroxysmale tachycardie	0.6051	1
Visit	Unstructured	0.6	0.65	Procedure	anterieure colporrafie; voorwandplastiek; colporrhaphia anterior; vaginavoorwandplastiek; anterieure colporafie	Condition	4585	Uterovaginale prolaps	0.6029	0
Visit	Unstructured	0.6	0.65	Meas Value	verbeterd	Observation	5968	Medicatie (COPD) wijzigen: ja	0.6026	0
Visit	Unstructured	0.6	0.65	Observation	vermoeid; voelt zich vermoeid; moe; voelt zich moe	Observation	1060	Kwetsbaarheid (ouderenzorg): ja	0.6014	0
Visit	Unstructured	0.55	0.6	Observation	plant geen maaltijden	Observation	113	Bijzonderheden voedingspatroon: afwezig	0.5982	1
Visit	Unstructured	0.55	0.6	Drug	benzoylperoxide; benzoyl peroxide	Drug	11257	BENZAC GEL 50MG/ML	0.598	1
Visit	Unstructured	0.55	0.6	Observation	gehoorfunctie; gehoor; Horen	Observation	3012	Ontevreden/bezorgd over aspect oor	0.5971	0
Visit	Unstructured	0.55	0.6	Spec Anatomic Site	gehele uterus; uterus	Condition	3542	Benigne neoplasma uterus/cervix uteri	0.5968	1
Visit	Unstructured	0.55	0.6	Meas Value	positief; aanwezig; positief voor; aanwezigheid van	Observation	60	Roken: ja	0.5931	0
Visit	Unstructured	0.55	0.6	Drug	Product containing escitalopram (medicinal product); Product containing citalopram (medicinal product); Escitalopram-containing product; citalopram-containing product; Product containing escitalopram; Product containing citalopram; Escitalopram product; citalopram product; Escitalopram (product); citalopram (product); Escitalopram (substance); citalopram (substance); Product containing escitalopram medicinal product ; Product containing citalopram medicinal product ; Escitalopram containing product; citalopram containing product; Escitalopram product ; citalopram product ; Escitalopram substance ; citalopram substance ; Escitalopram; citalopram	Drug	2868	ESCITALOPRAM TEVA TABLET FILMOMHULD 20MG	0.5924	1
Visit	Unstructured	0.55	0.6	Measurement	meting van intraoculaire druk; intraoculaire-drukmeting; oogdrukmeting; intraoculaire drukmeting; Tonometrie, oculaire; Tonometrie oculaire; intraoculaire-druktest; intraoculaire druktest	Condition	953	Glaucoom/verhoogde oogdruk	0.5916	0
Visit	Unstructured	0.55	0.6	Device	gebitsprothese; kunstgebit	Device	3325	Aanwezigheid/gevolg prothese	0.5915	1
Visit	Unstructured	0.55	0.6	Spec Anatomic Site	structuur van epidermis; opperhuid; epidermis	Observation	671	Andere symptomen/klachten huid/subcutis	0.5912	1
Visit	Unstructured	0.55	0.6	Measurement	low density lipoproteÃ¯ne verhoogd; LDL cholesterol verhoogd; LDL gestegen; LDL verhoogd; gestegen LDL; low density lipoproteÃ¯ne cholesterol hoog; low density lipoproteÃ¯ne cholesterol verhoogd; verhoogd LDL	Measurement	19	Cholesterol/HDL-cholesterol ratio	0.5888	1
Visit	Unstructured	0.55	0.6	Meas Value	dun; mager	Observation	791	Gewicht bij QI=25	0.5867	0
Visit	Unstructured	0.55	0.6	Drug	morfine; morphine	Drug	6959	MORFINE INFVLST 10MG/ML CAS 100ML	0.583	1
Visit	Unstructured	0.55	0.6	Procedure	cholecystectomie; galblaasverwijdering	Condition	1649	Cholelithiasis zonder -itis	0.581	0
Visit	Unstructured	0.55	0.6	Condition	seksueel overdraagbare aandoening; sexueel overdraagbare aandoening; SOA; Aandoening, seksueel overdraagbare (SOA); Aandoening, sexueel overdraagbare (SOA); Aandoeningen, seksueel overdraagbare (SOA); Aandoeningen, sexueel overdraagbare (SOA); Geslachtsziekte; Seksueel overdraagbare aandoening (SOA); sexueel overdraagbare aandoening (SOA); Seksueel overdraagbare aandoeningen (SOA); sexueel overdraagbare aandoeningen (SOA); Aandoening seksueel overdraagbare SOA ; Aandoening sexueel overdraagbare SOA ; Aandoeningen seksueel overdraagbare SOA ; Aandoeningen sexueel overdraagbare SOA ; Seksueel overdraagbare aandoening SOA ; sexueel overdraagbare aandoening SOA ; Seksueel overdraagbare aandoeningen SOA ; sexueel overdraagbare aandoeningen SOA ; Niet gespecificeerde seksueel overdraagbare aandoening; Niet gespecificeerde sexueel overdraagbare aandoening; aandoening; infectieus, seksueel overdraagbaar; aandoening; infectieus, sexueel overdraagbaar; aandoening; seksueel overdraagbaar; aandoening; sexueel overdraagbaar; aandoening; venerisch; infectieus; aandoening, seksueel overdraagbaar; infectieus; aandoening, sexueel overdraagbaar; seksueel; overdraagbare aandoening; sexueel; overdraagbare aandoening; venerisch; aandoening; aandoening infectieus seksueel overdraagbaar; aandoening infectieus sexueel overdraagbaar; aandoening seksueel overdraagbaar; aandoening sexueel overdraagbaar; aandoening venerisch; infectieus aandoening seksueel overdraagbaar; infectieus aandoening sexueel overdraagbaar; venerisch aandoening; VD; geslachtsziekte, niet-gespecificeerd; seksueel overdraagbare aandoening NAO; sexueel overdraagbare aandoening NAO; venerische ziekte NAO; seksueel overdraagbare infectie; sexueel overdraagbare infectie; geslachtsziekte niet gespecificeerd	Condition	1379	Andere ziekte(n) geslachtsorganen/borsten vrouw	0.5795	1
Visit	Unstructured	0.55	0.6	Drug	allopurinol	Drug	1023	ALLOPURINOL SANDOZ TABLET 100MG	0.5789	1
Visit	Unstructured	0.55	0.6	Procedure	lithotripsie; vergruizen van concrement; Litholapaxie; lithotripsie NAO	Condition	530	Urolithiasis (alle vormen/lokalisaties)	0.577	0
Visit	Unstructured	0.55	0.6	Spec Anatomic Site	structuur van oppervlak van onderste gedeelte van abdomen; structuur van onderste gedeelte van abdomen; onderbuik; oppervlak van onderste gedeelte van abdomen; onderste gedeelte van abdomen; OB; onderste gedeelte van buik	Condition	150	Buikpijn	0.5764	1
Visit	Unstructured	0.55	0.6	Measurement	Stool culture; Feces culture; faeces culture; Microbial stool culture; Stool culture (procedure); Stool culture procedure ; kweek ontlasting; faeces kweek; feces kweek; feceskweek; faeceskweek; ontlastingskweek	Condition	3466	Shigella-/Yersinia-/Campylobacter-darminfectie	0.5729	0
Visit	Unstructured	0.55	0.6	Procedure	vaccinatie; immunisatie; actief of passief opwekken van immuniteit; actieve immunisatie; inenting; Immunisatie/preventieve medicatie; Immunisatie preventieve medicatie; Immunostimulatie; immunisaties	Procedure	66	Griepvaccinatie	0.5701	1
Visit	Unstructured	0.55	0.6	Spec Anatomic Site	geheel kniegewricht; gehele articulatio genus; articulatio genus; kniegewricht	Condition	310	Gonartrose	0.5698	1
Visit	Unstructured	0.55	0.6	Condition	jeukende huid; pruritus; pruritis; jeuk; Pruritus/jeuk [ex. D05,X16]; pruritis/jeuk [ex. D05,X16]; Pruritus jeuk ex D05 X16 ; pruritis jeuk ex D05 X16 ; Pruritus, niet gespecificeerd; pruritis, niet gespecificeerd; Pruritus niet gespecificeerd; pruritis niet gespecificeerd; jeuken; jeukend; niet-gespecificeerde pruritus; niet-gespecificeerde pruritis; pruritus NAO; pruritis NAO; pruritus cutaneus; pruritis cutaneus; niet gespecificeerde pruritus; niet gespecificeerde pruritis	Condition	166	Lokale zwelling/papel/knobbel huid/subcutis	0.5684	0
Visit	Unstructured	0.55	0.6	Measurement	verlaagd hemoglobine; verlaagd Hb; hemoglobine; laag; laag; hemoglobine; hemoglobine laag; laag hemoglobine; hemoglobine verlaagd; Hb verlaagd; verlaagde hemoglobine	Measurement	16	Hemoglobine (Hb), mmol/l	0.5675	1
Visit	Unstructured	0.55	0.6	Observation	herstel	Procedure	410	Andere preventieve verrichting	0.567	0
Visit	Unstructured	0.55	0.6	Device	inhalator	Drug	7275	CICLESONIDE AEROSOL 80UG/DO 120DO INH	0.5664	1
Visit	Unstructured	0.55	0.6	Condition	irritable bowel syndrome; prikkelbaredarmsyndroom; IBS; PDS; prikkelbare darm; Prikkelbare darm syndroom; Colon, prikkelbaar; Colitis, mukeuze; Syndroom, prikkelbaredarm-; Colon prikkelbaar; Colitis mukeuze; Syndroom prikkelbaredarm ; colitis; spastisch; colon; prikkelbaarheid; colon; spasme; colon; spastisch; darm; aandoening, functioneel; darm; functioneel syndroom; darm; prikkelbaarheid; darm; syndroom, functioneel; irritable bowel; syndroom; spasme; colon; spastisch; colitis; spastisch; colon; syndroom; darm, functioneel; syndroom; functioneel, darm; syndroom; irritable bowel; colitis spastisch; colon prikkelbaarheid; colon spasme; colon spastisch; darm aandoening functioneel; darm functioneel syndroom; darm prikkelbaarheid; darm syndroom functioneel; irritable bowel syndroom; spasme colon; spastisch colitis; spastisch colon; syndroom darm functioneel; syndroom functioneel darm; syndroom irritable bowel; spastisch-colonsyndroom; colitis met slijm; prikkelbaar colon; slijmerige colitis; spastisch colonsyndroom	Condition	150	Buikpijn	0.5659	1
Visit	Unstructured	0.55	0.6	Procedure	bewegingsoefeningen; oefening; lichamelijke oefeningen; Inspanning; lichaamsbeweging	Observation	109	Lichaamsbeweging vlgs norm gezond bewegn: voldoet aan norm	0.5641	1
Visit	Unstructured	0.55	0.6	Observation	gescheiden; scheiding; Scheiding van partner	Observation	807	Verlies/overlijden van ouders/familie	0.5635	1
Visit	Unstructured	0.55	0.6	Observation	Abdominal; Abdominal (qualifier value); Abdominal qualifier value	Condition	2312	Andere hernia abdominalis	0.5631	1
Visit	Unstructured	0.55	0.6	Drug	antibioticum	Drug	6020	AMOXICILLINE/CLARITROMYCINE/PANTOPRAZOL	0.5625	1
Visit	Unstructured	0.55	0.6	Condition	pijnverergering; exacerbatie van pijn; pijn verergerd	Condition	74	Andere gelokaliseerde buikpijn	0.5624	1
Visit	Unstructured	0.55	0.6	Device	urineverblijfskatheter; catheter Ã demeure; CAD; blaaskatheter permanent; blaascatheter permanent	Device	23944	RUSCH CATH BALLON SILICONE 10ML CH16	0.5618	1
Visit	Unstructured	0.55	0.6	Procedure	hemicolectomie van rechter hemicolon; rechtszijdige hemicolectomie; hemicolectomie rechts; excisie van rechter hemicolon; rechter hemicolectomie	Condition	2863	Maligniteit colon/rectum	0.5595	0
Visit	Unstructured	0.55	0.6	Spec Anatomic Site	gehele vulva; pudendum femininum; vulva	Condition	2980	Pijn geslachtsorganen vrouw	0.5583	0
Visit	Unstructured	0.55	0.6	Condition	Ovine interdigital dermatitis; Foot scald; OID; Ovine interdigital dermatitis (disorder); Ovine interdigital dermatitis disorder	Condition	766	Paronychia	0.5552	1
Visit	Unstructured	0.55	0.6	Meas Value	Mediate (qualifier value); Mediate qualifier value ; Mediate; Bemiddelen	Observation	375	Advies	0.555	0
Visit	Unstructured	0.55	0.6	Device	hartklepprothese; kunstklep; Prothese, hartklep-; Prothese hartklep	Condition	2236	MitralisinsufficiÃ«ntie	0.5544	0
Visit	Unstructured	0.55	0.6	Meas Value	Mediate (qualifier value); Mediate qualifier value ; Mediate; Bemiddelen	Procedure	116	Administratieve handeling	0.554	0
Visit	Unstructured	0.55	0.6	Measurement	screening; bevolkingsonderzoek	Observation	79	Preventief onderzoek/consult	0.5534	1
Visit	Unstructured	0.55	0.6	Meas Value	familiair	Observation	996	Probleem met ziekte van ouders/familie	0.5512	1
Visit	Unstructured	0.55	0.6	Device	gipsschoen; verbandschoen	Condition	1908	Fractuur voet	0.5503	0
Visit	Unstructured	0.5	0.55	Device	bed; Bedden	Observation	6869	Beperkt in kussen/knuffelen (RIQ-B4)	0.5498	0
Visit	Unstructured	0.5	0.55	Procedure	tonsillectomie; keelamandelen verwijderen	Condition	512	Acute tonsillitis	0.5481	0
Visit	Unstructured	0.5	0.55	Measurement	Onderzoek, longfunctie-; Longfunctietests; Onderzoek longfunctie	Measurement	742	FEV1 voorspeld, L	0.5453	1
Visit	Unstructured	0.5	0.55	Spec Anatomic Site	structuur van digitus van voet; structuur van digitus pedis; structuur van teen; Tenen	Condition	1614	Hallux valgus	0.5447	1
Visit	Unstructured	0.5	0.55	Procedure	echo blaas; diagnostische echo blaas	Condition	188	Frequente mictie/aandrang	0.5436	0
Visit	Unstructured	0.5	0.55	Measurement	Glucohemoglobin measurement, NOS; Glycated hemoglobin measurement; Glycated haemoglobin measurement; Glycosylated hemoglobin measurement; Glycosylated haemoglobin measurement; Glucohaemoglobin measurement; Glucohemoglobin measurement (procedure); Glucohemoglobin measurement NOS; Glucohemoglobin measurement procedure ; Glucohemoglobin measurement; geglycosyleerde hemoglobine; geglycosyleerd hemoglobine; glycohemoglobine; hemoglobine geglycosyleerd	Measurement	69	Gamma-glutamyltransferase (gammaGT), U/l	0.5432	1
Visit	Unstructured	0.5	0.55	Spec Anatomic Site	structuur van rechter mamma; rechter mamma; rechter borst; mamma dextra	Condition	3940	Mastopathie	0.5413	1
Visit	Unstructured	0.5	0.55	Drug	levothyroxine; thyroxine; tetrajodothyronine	Drug	4949	THYROFIX TABLET 50MCG	0.5412	1
Visit	Unstructured	0.5	0.55	Procedure	excisie van testis; totale orchidectomie; orchidectomie; resectie van gehele testis; excisie van gehele zaadbal; excisie van gehele teelbal; zaadbalverwijdering; Orchiectomie; Orcheotomie	Condition	6389	Torsio testis	0.5392	0
Visit	Unstructured	0.5	0.55	Observation	orale anticonceptie voorgeschreven; orale contraceptie voorgeschreven; orale anticonceptiva voorgeschreven; oraal anticonceptivum voorgeschreven; oraal anticonceptiemiddel voorgeschreven; OAC voorgeschreven	Drug	1640	NORTRILEN TABLET 10MG	0.535	0
Visit	Unstructured	0.5	0.55	Condition	pijn in schouderregio; schouderpijn; Pijn, schouder-; Pijn schouder ; pijn; schouder; schouder; pijn; pijn schouder; schouder pijn	Condition	192	Nek symptomen/klachten [ex. N01]	0.5333	0
Visit	Unstructured	0.5	0.55	Spec Anatomic Site	structuur van rima palpebrarum; ooglidspleet; fissura palpebralis; rima palpebrarum	Condition	1365	Afwijkend aspect oog	0.5324	1
Visit	Unstructured	0.5	0.55	Meas Value	Incontinent; Incontinent (qualifier value); Incontinent qualifier value	Observation	520	Hematurie	0.5319	0
Visit	Unstructured	0.5	0.55	Measurement	nierfunctie; renale functie; functie van nier	Condition	188	Frequente mictie/aandrang	0.5255	0
Visit	Unstructured	0.5	0.55	Observation	klacht betreffende zweten; zweten; symptoom betreffende perspiratie; klacht betreffende transpireren; transpiratie; perspiratie; transpireren	Condition	4008	Hirsutisme	0.5245	0
Visit	Unstructured	0.5	0.55	Meas Value	chronisch	Condition	5007	Chronisch hoesten	0.5239	0
Visit	Unstructured	0.5	0.55	Observation	suÃ¯cidale gevoelens; suÃ¯cidegedachte; zelfmoordgedachte	Condition	136	Depressie	0.5234	0
Visit	Unstructured	0.5	0.55	Condition	letsel van meniscus; ruptuur van meniscus; meniscusletsel; meniscusscheur; meniscus; ruptuur; meniscus; scheur; ruptuur; meniscus; scheur; knie, kraakbeen; scheur; knie, meniscus; scheur; kraakbeen; scheur; kraakbeen, knie; scheur; meniscus; meniscus ruptuur; meniscus scheur; ruptuur meniscus; scheur knie kraakbeen; scheur knie meniscus; scheur kraakbeen; scheur kraakbeen knie; scheur meniscus; meniscusruptuur; kniemeniscusscheur; kraakbeenscheur in knie	Condition	8128	Instabiele knie	0.5226	1
Visit	Unstructured	0.5	0.55	Meas Value	geen jeuk; niet jeukend; pruritus afwezig; pruritis afwezig; niet-jeukend	Condition	122	Lokale roodheid/erytheem huid	0.5208	1
Visit	Unstructured	0.5	0.55	Device	urineverblijfskatheter; catheter Ã demeure; CAD; blaaskatheter permanent; blaascatheter permanent	Device	10289	CONVEEN SECURITY+ URINEZAK 500ML +SLANG 50CM + AFT	0.5187	1
Visit	Unstructured	0.5	0.55	Spec Anatomic Site	structuur van articulatio spheroidea; structuur van kogelgewricht; enartrose; enarthrosis; kogelgewricht	Condition	1235	Artrose hand	0.5169	0
Visit	Unstructured	0.5	0.55	Measurement	QTc	Measurement	4	Polsfrequentie, aantal/min	0.5165	0
Visit	Unstructured	0.5	0.55	Drug	salbutamol; albuterol	Observation	4195	Freq. gebruik kortw bronchusverw per dag	0.5153	0
Visit	Unstructured	0.5	0.55	Drug	Xarelto	Drug	1747	XARELTO TABLET FILMOMHULD 10MG	0.5151	1
Visit	Unstructured	0.5	0.55	Condition	vorm van cataract; lenstroebeling; grijze staar; grauwe staar; staar; Cataract/staar; Cataract staar; Cataract, niet gespecificeerd; Cataract niet gespecificeerd; cataract; oogziekte; oogziekte; cataract; cataract oogziekte; oogziekte cataract; cataract NAO; cataract niet-gespecificeerd; cataracten; niet-gespecificeerd cataract; niet gespecificeerd cataract	Condition	3673	Hypermetropie	0.5145	0
Visit	Unstructured	0.5	0.55	Spec Anatomic Site	botstructuur; skeletsysteem	Condition	235	Ander letsel bewegingsapparaat	0.5126	0
Visit	Unstructured	0.5	0.55	Procedure	management	Observation	50	Hoofdbehandelaar CVRM: huisarts	0.5121	0
Visit	Unstructured	0.5	0.55	Device	gehoorapparaat; hoortoestel; Apparaat, gehoor-; Gehoorapparaten; hoorapparaten; Apparaat gehoor	Condition	286	Oorpijn	0.5111	0
Visit	Unstructured	0.5	0.55	Drug	levothyroxine; thyroxine; tetrajodothyronine	Drug	4329	THYROFIX TABLET 25MCG	0.5103	1
Visit	Unstructured	0.5	0.55	Device	hometrainer; fietstrainer	Observation	338	Opvolgen bewegingsadvies: voldoende	0.5088	0
Visit	Unstructured	0.5	0.55	Procedure	rÃ¶ntgenfoto van voorvoet; radiografie van voorvoet; rÃ¶ntgenfoto van regio metatarsalis; X-voorvoet; radiografie van regio metatarsalis; X voorvoet	Condition	2405	Fractuur ossa phalanges voet	0.5082	0
Visit	Unstructured	0.5	0.55	Meas Value	stabiel	Observation	1390	Lichaamsbeweging vlgs norm gezond bewegn: inactief	0.5071	0
Visit	Unstructured	0.5	0.55	Device	urinekatheter; blaaskatheter; blaascatheter	Device	7161	CATHETERSET CURION CURIKIT V VERBL CATH+GLIJMIDDEL	0.5069	1
Visit	Unstructured	0.5	0.55	Condition	agonale ademhaling; gasping; Agonale respiratie	Condition	847	Slaapapnoesyndroom	0.5056	1
Visit	Unstructured	0.5	0.55	Measurement	bepaling van ferritine; ferritine	Drug	8183	FERROGLUCONAAT BRUISTABLET 695MG	0.5048	0
Visit	Unstructured	0.5	0.55	Condition	geheugenprobleem; amnesie; geheugenverlies	Observation	218	Andere psychische symptomen/klachten	0.5043	1
Visit	Unstructured	0.5	0.55	Observation	sufheid; somnolentie; slaperigheid; slaperig; suf voelen	Observation	285	Andere algemene symptomen/klachten	0.5005	0
Visit	Unstructured	0.5	0.55	Observation	handeling	Observation	349	Lichaamsbeweging omschrijving	0.5004	0
Visit	Unstructured	0.5	0.55	Drug	Floxapen	Drug	499	FLUCLOXACILLINE CAPSULE 500MG	0.5003	1
Visit	Unstructured	0.5	0.55	Meas Value	positief; aanwezig; positief voor; aanwezigheid van	Observation	37	PatiÃ«nt nuchter geprikt: ja	0.5001	0
Visit	Unstructured	0.45	0.5	Meas Value	na menopauze; postmenopauze	Condition	687	ClimacteriÃ«le symptomen/klachten	0.4989	0
Visit	Unstructured	0.45	0.5	Spec Anatomic Site	structuur van glandula sebacea; talgklier; glandula sebacea; Glandulae sebaceae; Talgklieren	Condition	166	Lokale zwelling/papel/knobbel huid/subcutis	0.4972	1
Visit	Unstructured	0.45	0.5	Drug	vitamine D; vitamin D2; ergocalciferol	Drug	1049	VITAMINE D WILL CAPSULE 50000IE	0.4969	1
Visit	Unstructured	0.45	0.5	Device	absorberend verband	Device	9425	LEUKOMED WONDPLEISTER 10X20CM	0.4953	1
Visit	Unstructured	0.45	0.5	Meas Value	gebroken; stuk; kapot	Condition	2303	Andere fractuur	0.4941	1
Visit	Unstructured	0.45	0.5	Condition	allergisch; sinusitis; sinusitis; allergisch; allergisch sinusitis; sinusitis allergisch; allergische sinusitis	Condition	147	Astma	0.4933	0
Visit	Unstructured	0.45	0.5	Observation	bloedonderzoek	Measurement	54	Erytrocyten urine (stick)	0.4907	0
Visit	Unstructured	0.45	0.5	Meas Value	Hot; Hot (qualifier value); Hot sensation quality (qualifier value); Hot qualifier value ; Hot sensation quality qualifier value ; Hot sensation quality; heet	Observation	30885	Polskwaliteit	0.488	0
Visit	Unstructured	0.45	0.5	Procedure	diagnostische hysteroscopie; hysteroscopie; diagnostische inspectie van uterus met hysteroscoop; diagnostische inspectie van baarmoeder met hysteroscoop; inspectie van baarmoeder met hysteroscoop; inspectie van uterus met hysteroscoop; endoscopie van uterus	Observation	852	Intermenstrueel bloedverlies	0.4867	0
Visit	Unstructured	0.45	0.5	Measurement	inhalatie-provocatietest; bronchiale provocatietest; inhalatie provocatietest; bronchiale eliminatie-provocatietest; bronchiale eliminatie provocatietest; Test, provocatie-, bronchiale; Allergeenprovocatietest, bronchiale; Allergeentest, bronchiale; Allergeentest, endobronchiale; Antigeenprovocatietest, bronchiale; Inhalatieprovocatietest; Provocatietest, bronchiale; Provocatietests, bronchiale; Test provocatie bronchiale; Allergeenprovocatietest bronchiale; Allergeentest bronchiale; Allergeentest endobronchiale; Antigeenprovocatietest bronchiale; Provocatietest bronchiale; Provocatietests bronchiale	Measurement	2064	Mate van astmacontrole (2 kz,vanaf 2020)	0.4855	1
Visit	Unstructured	0.45	0.5	Observation	wondzorg; wondverzorging; wondbehandeling	Condition	467	Andere lokale infectie(s) huid/subcutis	0.4844	0
Visit	Unstructured	0.45	0.5	Measurement	toonaudiometrie; toondrempelaudiometrie; drempelaudiometrie; Audiometrie, pure toon-; Toonaudiometrie, pure; Audiometrie pure toon ; Toonaudiometrie pure	Observation	423	Gehoorklachten [ex. H84,H85,H86]	0.4804	0
Visit	Unstructured	0.45	0.5	Measurement	body mass index; queteletindex; BMI; QI; lichaamsmassa-index; lichaamsmassa index; Quetelet-index; Body-mass index; Quetelet index	Observation	636	Overgewicht	0.4803	0
Visit	Unstructured	0.45	0.5	Drug	Product containing escitalopram (medicinal product); Product containing citalopram (medicinal product); Escitalopram-containing product; citalopram-containing product; Product containing escitalopram; Product containing citalopram; Escitalopram product; citalopram product; Escitalopram (product); citalopram (product); Escitalopram (substance); citalopram (substance); Product containing escitalopram medicinal product ; Product containing citalopram medicinal product ; Escitalopram containing product; citalopram containing product; Escitalopram product ; citalopram product ; Escitalopram substance ; citalopram substance ; Escitalopram; citalopram	Drug	1775	BROMAZEPAM TABLET 3MG	0.4798	0
Visit	Unstructured	0.45	0.5	Condition	migraine; Hoofdpijn, migraine-; Hoofdpijn migraine ; Migraine, niet gespecificeerd; Migraine niet gespecificeerd; hoofdpijn; migraine; migraine; hoofdpijn; migraine; syndroom; syndroom; migraine; hoofdpijn migraine; migraine hoofdpijn; migraine syndroom; syndroom migraine; migraine NAO; migrainehoofdpijnen; migraineuze hoofdpijn; migraineuze hoofdpijnen; niet-gespecificeerde migraine; niet gespecificeerde migraine	Observation	220	Andere visussymptomen/-klachten [ex. F94]	0.4793	0
Visit	Unstructured	0.45	0.5	Drug	Adagen	Device	960	BEZORGEN	0.4791	0
Visit	Unstructured	0.45	0.5	Meas Value	positief; aanwezig; positief voor; aanwezigheid van	Observation	5423	Pols opmerkingen: reg	0.4774	0
Visit	Unstructured	0.45	0.5	Condition	pijnaanval	Condition	171	Lage-rugpijn met uitstraling	0.4767	0
Visit	Unstructured	0.45	0.5	Device	tester; testapparaat; testhulpmiddel; testsysteem	Measurement	49	Nitriet urine (stick)	0.4759	1
Visit	Unstructured	0.45	0.5	Observation	gevlekt; vlekken op huid; vlekken; gevlekte huid	Condition	722	Psoriasis	0.4751	0
Visit	Unstructured	0.45	0.5	Procedure	inspectie	Measurement	637	Fundusfoto/fundoscopie	0.473	0
Visit	Unstructured	0.45	0.5	Device	katoenen watten; watje; watten	Device	1835	VASELINELANETTECREME FNA	0.4646	0
Visit	Unstructured	0.45	0.5	Device	douche	Procedure	194	Materiaalkosten dipslides (urineweginfecties)	0.4636	0
Visit	Unstructured	0.45	0.5	Spec Anatomic Site	structuur van hypochondrium; epigastrium; gebied van laterale bovenbuik; hypochondrium; gebied van bovenbuik; regio hypochondriaca	Condition	2113	Zwelling in de buik	0.463	1
Visit	Unstructured	0.45	0.5	Measurement	bepaling van thyroÃ¯dstimulerend hormoon; bepaling van TSH; TSH; thyrotrofine; thyroÃ¯d-stimulerend hormoon; thyroÃ¯d stimulerend hormoon	Drug	1702	LEVOTHYROXINE TABLET 88UG (NATRIUM)	0.4617	0
Visit	Unstructured	0.45	0.5	Spec Anatomic Site	gehele pupilla; structuur van pupilla; gehele pupil; pupilla; pupil; structuur van pupil	Condition	638	Rood oog	0.4602	1
Visit	Unstructured	0.45	0.5	Condition	fotopsie; fotoom; flitsen; lichtflitsen	Condition	7831	Angst voor ziekte oog	0.4595	0
Visit	Unstructured	0.45	0.5	Spec Anatomic Site	geheel colon; karteldarm; colon	Condition	1524	Diverticulitis	0.4579	1
Visit	Unstructured	0.45	0.5	Meas Value	per week; /week; Each week; Every week; /week (qualifier value); Weekly (qualifier value); Weekly -RETIRED-; per week (qualifier value); week; week qualifier value ; Weekly qualifier value ; Weekly RETIRED ; per week qualifier value ; Weekly	Observation	1665	Freq. gebruik kortwerkende bronchusverw: <= 2x per week	0.4575	0
Visit	Unstructured	0.45	0.5	Measurement	hartslag gemeten bij systemische arterie; polsfrequentie	Measurement	44	Bezinking (BSE), mm/uur	0.4565	0
Visit	Unstructured	0.45	0.5	Drug	levothyroxine; thyroxine; tetrajodothyronine	Condition	1074	HyperthyreoÃ¯die/thyreotoxicose	0.4556	0
Visit	Unstructured	0.45	0.5	Drug	Hypoglycaemic agent; Hypoglycemic agent; Hypoglycemic drug; Hypoglycemic drug, NOS; Hypoglycaemic drug, NOS; Hypoglycaemic drug; Hypoglycaemic; Drugs for hypoglycaemia; Drugs for hypoglycemia; Hypoglycemic agent (product); Hypoglycemic agent (substance); Drugs for hypoglycemia (product); Drugs for hypoglycemia (substance); Hypoglycemic drug (substance); Hypoglycemic product; Hypoglycaemic product; Hypoglycemic product (product); Hypoglycemic drug NOS; Hypoglycaemic drug NOS; Hypoglycemic agent product ; Hypoglycemic agent substance ; Drugs for hypoglycemia product ; Drugs for hypoglycemia substance ; Hypoglycemic drug substance ; Hypoglycemic product product ; Hypoglycemic	Drug	696	METFORMINE TABLET 850MG	0.4551	1
Visit	Unstructured	0.45	0.5	Observation	nodig; benodigd; vereist	Device	1259	MEDICATIEBEWAKING/INTERVENTIE	0.4551	0
Visit	Unstructured	0.45	0.5	Spec Anatomic Site	structuur van pes; structuur van voet; voeten	Condition	1300	Ulcus cruris/decubitus/chronisch ulcus	0.4546	0
Visit	Unstructured	0.45	0.5	Procedure	coronaire revascularisatie	Observation	809	Hart-/vaatziekte in naaste familie <60jr: ja	0.4544	0
Visit	Unstructured	0.45	0.5	Procedure	Afreageren	Observation	588	Andere zorgen gedrag kind	0.4542	0
Visit	Unstructured	0.45	0.5	Condition	vaginisme; colpospasme; vaginaal spasme	Observation	852	Intermenstrueel bloedverlies	0.454	0
Visit	Unstructured	0.45	0.5	Device	telefoon	Observation	2029	Informatieverstrekking	0.4536	0
Visit	Unstructured	0.45	0.5	Procedure	mammareductie; borstverkleining	Condition	2258	Symptomen/klachten tepel vrouw	0.4533	0
Visit	Unstructured	0.45	0.5	Observation	eet normaal	Measurement	6	Gewicht patiÃ«nt, kg	0.4521	0
Visit	Unstructured	0.4	0.45	Observation	teratoom; teratoÃ¯de tumor; Dysembryoom; Teratoom, cystisch; Teratoom, matuur; Teratoom cystisch; Teratoom matuur; teratoom NAO	Condition	3542	Benigne neoplasma uterus/cervix uteri	0.4491	1
Visit	Unstructured	0.4	0.45	Observation	zorg; attentie	Observation	203	Aard van het consult (DM2): driemaandelijkse controle	0.4484	0
Visit	Unstructured	0.4	0.45	Device	Speculum, NOS; Speculum, device (physical object); Speculum, device; Speculum NOS; Speculum device physical object ; Speculum device; Speculum	Procedure	1715	Uitstrijkje	0.4466	0
Visit	Unstructured	0.4	0.45	Spec Anatomic Site	structuur van oculus sinister; structuur van linker oog; linker oog; oculus sinister; linker oculus	Condition	3068	Kneuzing/bloeding oog/adnexen	0.4459	1
Visit	Unstructured	0.4	0.45	Observation	onopzettelijk fysiek contact; onopzettelijk lichamelijk contact; ongeval	Condition	3770	Ander letsel zenuwstelsel	0.4416	0
Visit	Unstructured	0.4	0.45	Procedure	beenoefening	Observation	935	Opvolgen bewegingsadvies: onvoldoende	0.4408	0
Visit	Unstructured	0.4	0.45	Device	kunsttranen	Observation	296	Afwijkend gevoel aan oog	0.437	0
Visit	Unstructured	0.4	0.45	Drug	fluticason; fluticasone	Condition	147	Astma	0.437	0
Visit	Unstructured	0.4	0.45	Condition	aandoening; Andere gegeneraliseerde/niet gespecificeerde ziekte(n); Andere gegeneraliseerde niet gespecificeerde ziekte n	Condition	1000	Polymyalgia reumatica	0.4365	0
Visit	Unstructured	0.4	0.45	Measurement	bloed bilirubine; bilirubine	Measurement	32	Zuurstofsaturatie, %	0.4361	0
Visit	Unstructured	0.4	0.45	Drug	levothyroxine; thyroxine; tetrajodothyronine	Condition	6307	Benigne neoplasma schildklier	0.4352	0
Visit	Unstructured	0.4	0.45	Procedure	orale anticonceptie; gebruikt orale anticonceptie; gebruikt oraal anticonceptiemiddel; gebruikt orale anticonceptivum; gebruikt OAC; pil; Anticonceptie: orale anticonceptie; Anticonceptie orale anticonceptie; orale contraceptie; anticonceptiepil; OAC; OC; de pil; oraal contraceptivum	Drug	7356	ETHINYLESTRADIOL/DESOGESTR MYL TABLET 0,02/0,15MG	0.4333	1
Visit	Unstructured	0.4	0.45	Procedure	perimetrie	Observation	220	Andere visussymptomen/-klachten [ex. F94]	0.4319	0
Visit	Unstructured	0.4	0.45	Meas Value	Relaxed (qualifier value); Relaxed qualifier value ; Relaxed; ontspannen	Condition	140	Angstig/nerveus/gespannen gevoel	0.4318	0
Visit	Unstructured	0.4	0.45	Spec Anatomic Site	structuur van regio van enkel; gebied van enkel; structuur van enkel; enkel	Observation	1680	Systolische bloeddruk enkel links	0.4318	1
Visit	Unstructured	0.4	0.45	Device	hulpmiddel; apparaat; Voorzieningen	Observation	227	Anticonceptie: IUD	0.4316	0
Visit	Unstructured	0.4	0.45	Measurement	bepalen van troponine; troponine; troponine NAO	Measurement	23	Polsritme	0.4286	0
Visit	Unstructured	0.4	0.45	Spec Anatomic Site	Scale (body structure); Scale body structure ; Scale structure (body structure); Scale structure; Scale structure body structure ; schilfers	Measurement	42	Opmerking 1 algemeen	0.4286	0
Visit	Unstructured	0.4	0.45	Meas Value	Naam; Naam (qualifier value); Naam qualifier value	Observation	9653	As. mengsel noten 2 fx22	0.4243	0
Visit	Unstructured	0.4	0.45	Condition	maligne neoplasma van colon en/of rectum; maligne neoplasma van colon en of rectum; maligniteit van karteldarm en/of endeldarm; CRC; colorectaal carcinoom; maligniteit van karteldarm en of endeldarm; Maligniteit colon/rectum; Maligniteit colon rectum	Condition	3021	Infectieuze diarree, dysenterie	0.4236	0
Visit	Unstructured	0.4	0.45	Drug	inhalatiecorticosteroÃ¯d	Condition	149	Dyspnoe/benauwdheid toegeschreven aan luchtwegen [ex. K02]	0.4209	0
Visit	Unstructured	0.4	0.45	Condition	jeukende huid; pruritus; pruritis; jeuk; Pruritus/jeuk [ex. D05,X16]; pruritis/jeuk [ex. D05,X16]; Pruritus jeuk ex D05 X16 ; pruritis jeuk ex D05 X16 ; Pruritus, niet gespecificeerd; pruritis, niet gespecificeerd; Pruritus niet gespecificeerd; pruritis niet gespecificeerd; jeuken; jeukend; niet-gespecificeerde pruritus; niet-gespecificeerde pruritis; pruritus NAO; pruritis NAO; pruritus cutaneus; pruritis cutaneus; niet gespecificeerde pruritus; niet gespecificeerde pruritis	Observation	689	Haaruitval/alopecia	0.42	0
Visit	Unstructured	0.4	0.45	Spec Anatomic Site	gehele urethra; plasbuis; urethra; urinebuis	Condition	1853	Chlamydia-infectie man	0.4199	0
Visit	Unstructured	0.4	0.45	Meas Value	groot; omvangrijk; ruim	Condition	4488	Hypertrofie tonsillen	0.4191	0
Visit	Unstructured	0.4	0.45	Measurement	screening op maligne neoplasma van mamma; bevolkingsonderzoek borstkanker; screening op mammacarcinoom	Condition	2258	Symptomen/klachten tepel vrouw	0.4186	1
Visit	Unstructured	0.4	0.45	Observation	stop te zetten; moet worden stopgezet	Observation	2504	Controlebeleid CVRM: geen vast controlebeleid	0.4168	0
Visit	Unstructured	0.4	0.45	Condition	melasma; chloasma; abnormale huidpigmentering	Condition	166	Lokale zwelling/papel/knobbel huid/subcutis	0.4162	0
Visit	Unstructured	0.4	0.45	Meas Value	verslechterd; slechter; verergerd	Condition	5835	Aanpassingsstoornis	0.4155	0
Visit	Unstructured	0.4	0.45	Drug	hydrochloorthiazide; HCT; hydroCHLOROthiazide	Measurement	16	Hemoglobine (Hb), mmol/l	0.4146	0
Visit	Unstructured	0.4	0.45	Device	sloffen; slippers; pantoffels	Condition	125	Scheurwond/snijwond	0.4134	0
Visit	Unstructured	0.4	0.45	Condition	inflammatoire darmziekte; IBD; inflammatory bowel disease; chronische darmontsteking; Ziekte, inflammatoire darm-; Darmziekte, inflammatoire; Darmziekten, inflammatoire; Inflammatoire darmziekten; Ziekten, darm-, inflammatoire; Ziekte inflammatoire darm ; Darmziekte inflammatoire; Darmziekten inflammatoire; Ziekten darm inflammatoire; inflammatoire darmziekte NAO	Condition	426	Rectaal bloedverlies	0.4126	0
Visit	Unstructured	0.4	0.45	Drug	Vaseline	Device	24550	GENGIGEL TEETHING	0.4126	0
Visit	Unstructured	0.4	0.45	Observation	dwanggedachte; dwangmatig denken; Obsessies; obsessief; ruminatie; ruminatie; obsessief; obsessief ruminatie; ruminatie obsessief; obsessie; obsessief rumineren	Condition	250	AandachtsdeficiÃ«ntie-/hyperactiviteitsstoornis	0.4126	1
Visit	Unstructured	0.4	0.45	Device	stoel	Observation	196	Ouderenzorg	0.4115	0
Visit	Unstructured	0.4	0.45	Procedure	excisie van nier; resectie van nier; nierverwijdering; Nefrectomie	Condition	2759	Andere ziekte(n) urinewegen	0.4106	0
Visit	Unstructured	0.4	0.45	Procedure	Suggestie	Observation	218	Andere psychische symptomen/klachten	0.4102	0
Visit	Unstructured	0.4	0.45	Meas Value	per week; /week; Each week; Every week; /week (qualifier value); Weekly (qualifier value); Weekly -RETIRED-; per week (qualifier value); week; week qualifier value ; Weekly qualifier value ; Weekly RETIRED ; per week qualifier value ; Weekly	Observation	1693	Ademhalingsfrequentie	0.4059	0
Visit	Unstructured	0.4	0.45	Measurement	hartgeluiden	Measurement	2	Systolische bloeddruk, mmHg	0.4044	0
Visit	Unstructured	0.4	0.45	Spec Anatomic Site	structuur van intestinum; intestinum; darm; darmkanaal; Buikingewanden	Condition	1810	Ziekte van Crohn	0.4023	1
Visit	Unstructured	0.4	0.45	Measurement	body mass index; queteletindex; BMI; QI; lichaamsmassa-index; lichaamsmassa index; Quetelet-index; Body-mass index; Quetelet index	Device	9512	CARESENS-N PREMIER BLOEDGLUCOSEMETER STARTSET	0.4	0
Visit	Unstructured	0.35	0.4	Condition	piepende ademhaling als klacht; piepende ademhaling; symptoom van 'wheezing'; wheezing; Piepen; gepiep; piepend; piept	Condition	991	Zwelling [ex. K07]	0.398	0
Visit	Unstructured	0.35	0.4	Spec Anatomic Site	structuur van processus styloideus radii; stomp uitsteeksel van distaal spaakbeen; processus styloideus radii	Condition	279	Pols symptomen/klachten	0.3959	1
Visit	Unstructured	0.35	0.4	Spec Anatomic Site	structuur van huid van coeur; coeur	Observation	2093	Hartgeruis	0.3955	0
Visit	Unstructured	0.35	0.4	Observation	doof gevoel; verlies; gevoel; verlies gevoel; verlies van sensibiliteit; sensibiliteitsverlies	Condition	286	Oorpijn	0.3936	0
Visit	Unstructured	0.35	0.4	Spec Anatomic Site	gehele menselijke nagel; unguis; nagel van mens	Condition	902	Unguis incarnatus	0.3889	1
Visit	Unstructured	0.35	0.4	Measurement	bepalen van troponine; troponine; troponine NAO	Procedure	574	ECG-diagnostiek (ECG maken, interpreteren en bespreken met patiÃ«nt)	0.3887	0
Visit	Unstructured	0.35	0.4	Drug	nitrofurantoÃ¯ne; nitrofurantoin	Measurement	49	Nitriet urine (stick)	0.386	0
Visit	Unstructured	0.35	0.4	Meas Value	spoedeisend; spoed	Condition	406	Braken	0.3843	0
Visit	Unstructured	0.35	0.4	Observation	Inspiration (function); Inspiration; Breathing in; Inspiratory; Inspiration, function (observable entity); Inhaling (qualifier value); Inhaling (observable entity); Inspiration (observable entity); Inspiration function ; Inspiration function observable entity ; Inhaling qualifier value ; Inhaling observable entity ; Inspiration observable entity ; Inhaling; Inhalatie; Inhaleren	Drug	477	FOSTER AEROSOL 100/6MCG/DOSIS SPUITBUS 120DO	0.3838	0
Visit	Unstructured	0.35	0.4	Observation	Solitaire; Solitaire, NOS; Solitaire (organism); Solitaire NOS; Solitaire organism	Condition	1345	Mollusca contagiosa	0.3831	0
Visit	Unstructured	0.35	0.4	Drug	paracetamol; PCM; acetaminophen	Device	3740	CETOMACROGOLZALF ACE	0.3828	0
Visit	Unstructured	0.35	0.4	Drug	MGA 500; MGA 500 (product); MGA 500 (substance); MGA 500 product ; MGA 500 substance	Measurement	27	HbA1c (glycohemoglobine) IFCC, mmol/mol	0.3823	0
Visit	Unstructured	0.35	0.4	Procedure	toediening van sedativum; sedatie; sedatietherapie; Sedatieverrichting	Drug	8507	MIDAZOLAM NEUSSPRAY 2,5MG/DO FL 20DO	0.38	1
Visit	Unstructured	0.35	0.4	Spec Anatomic Site	structuur van luchtweg; ademweg; luchtweg; luchtwegen	Condition	238	Pneumonie	0.3759	0
Visit	Unstructured	0.35	0.4	Observation	stress; stress; toestand; toestand; stress; stress toestand; toestand stress	Observation	2836	Andere zorgen gedrag adolescent	0.3751	0
Visit	Unstructured	0.35	0.4	Condition	geen gevoeligheid voor pijn; niet gevoelig voor pijn; analgesie; pijngevoel afwezig; voelt geen pijn; geen pijngevoeligheid	Condition	96	Schouder symptomen/klachten	0.3749	0
Visit	Unstructured	0.35	0.4	Meas Value	ander; overig	Procedure	1057	Medicatie/recept/injectie	0.3734	0
Visit	Unstructured	0.35	0.4	Measurement	differentiÃ«le suikerabsorptietest; SAT	Observation	295	Voedingsgewoontes besproken (diabetes): ja	0.3719	0
Visit	Unstructured	0.35	0.4	Meas Value	benigne	Measurement	862	PAP klasse Nicolaou	0.3718	0
Visit	Unstructured	0.35	0.4	Procedure	cardiale resynchronisatietherapie; biventriculaire kamerstimulatie; CRT; biventriculaire pacing; hartresynchronisatietherapie	Measurement	4	Polsfrequentie, aantal/min	0.3718	0
Visit	Unstructured	0.35	0.4	Observation	Myelin associate glycoprotein; MAG; Myelin associate glycoprotein (substance); Myelin associate glycoprotein substance	Procedure	1847	Cognitieve functietest (MMSE)	0.3716	0
Visit	Unstructured	0.35	0.4	Device	Lokaal netwerk; LAN; Lokale netwerken	Condition	2932	Acute lymphadenitis	0.3697	0
Visit	Unstructured	0.35	0.4	Condition	doodswensen	Condition	299	Crisis/voorbijgaande stressreactie	0.3693	0
Visit	Unstructured	0.35	0.4	Drug	valaciclovir; valacyclovir	Condition	1840	Herpes simplex [ex. F85,X90,Y72]	0.3686	0
Visit	Unstructured	0.35	0.4	Measurement	spirometrie; spirometrisch longfunctieonderzoek; spirografische longfunctiebepaling	Drug	2457	SALBUTAMOL AEROSOL 100UG/DO 200DO REDIHALER	0.3685	0
Visit	Unstructured	0.35	0.4	Procedure	endoscopie; kijkonderzoek; endoscopie NAO	Condition	182	Maagpijn	0.3657	0
Visit	Unstructured	0.35	0.4	Meas Value	klein	Observation	397	Gewichtsverlies	0.3646	0
Visit	Unstructured	0.35	0.4	Condition	irritatie	Condition	208	Constitutioneel eczeem	0.3642	0
Visit	Unstructured	0.35	0.4	Device	douche	Device	14266	CUTIMED HYDROGEL TUBE 15G	0.3628	0
Visit	Unstructured	0.35	0.4	Device	bed; Bedden	Condition	136	Depressie	0.3589	0
Visit	Unstructured	0.35	0.4	Measurement	bepaling van alkalische fosfatase; AF-bepaling; AF bepaling; alkalische fosfatase	Measurement	73	Eiwit urine (stick)	0.3581	0
Visit	Unstructured	0.35	0.4	Measurement	tailleomvang; middelomtrek; buikomvang	Measurement	6	Gewicht patiÃ«nt, kg	0.3581	0
Visit	Unstructured	0.35	0.4	Spec Anatomic Site	structuur van penis; penis; Mentula; Phallus; Tentum	Device	1223	KOELZALF	0.357	0
Visit	Unstructured	0.35	0.4	Procedure	weken	Observation	375	Advies	0.3568	0
Visit	Unstructured	0.35	0.4	Procedure	post-mortem onderzoek; postmortaal onderzoek; obductieonderzoek; autopsieonderzoek; post mortem onderzoek; onderzoek post mortem; autopsie; obductie; Lijkschouwing; Sectie	Condition	1078	Symptomen/klachten lies	0.3555	0
Visit	Unstructured	0.35	0.4	Device	parfum; reukstof	Device	2484	VASELINE PARAFFINE 110/230 ANA ACE	0.3536	0
Visit	Unstructured	0.35	0.4	Meas Value	geen reactie; geen reaktie	Procedure	26	Niet declareren	0.3519	0
Visit	Unstructured	0.35	0.4	Device	kopje; kop; beker	Device	1223	KOELZALF	0.3516	0
Visit	Unstructured	0.35	0.4	Condition	allergische aandoening; allergie; allergieÃ«n; Allergie/allergische reactie; Allergie/allergische reaktie; Allergie allergische reactie; Allergie allergische reaktie; allergische aandoeningen	Condition	540	Andere symptomen/klachten neus	0.3515	0
Visit	Unstructured	0.35	0.4	Drug	temazepam	Drug	1194	ZOPICLON SANDOZ TABLET 7,5MG	0.3501	0
